# Shared and distinct phenotypic profiles among neurodevelopmental disorder genes

**DOI:** 10.64898/2026.02.15.26346328

**Authors:** Hermela Shimelis, Matthew T. Oetjens, Bobbi McGivern, Zhancheng Zhang, Janelle E. Stanton, Ian McSalley, Shiva Ganesan, Brenda M. Finucane, Ingo Helbig, Christa L. Martin, Scott M. Myers, David H. Ledbetter

**Affiliations:** Department of Developmental Medicine, Geisinger, Lewisburg, PA, United States; GeneDx, LLC, Gaithersburg, MD, United States; Florida Institute for Pediatric Rare Diseases, Florida State University College of Medicine, Tallahassee, FL, United States; Division of Neurology, Children’s Hospital of Philadelphia, Philadelphia, PA, United States; Deptartment of Biomedical and Health Informatics (DBHi), Children’s Hospital of Philadelphia, Philadelphia, PA, United States; The Epilepsy NeuroGenetics Initiative (ENGIN), Children’s Hospital of Philadelphia, Philadelphia, PA, United States; Department of Neurology, University of Pennsylvania Perelman School of Medicine, Philadelphia, PA, United States

## Abstract

Rare pathogenic variants in many genes contribute to neurodevelopmental disorders (NDDs), including intellectual disability and/or global developmental delay (ID), autism spectrum disorder (ASD), epilepsy (EP), and cerebral palsy (CP). These conditions frequently co-occur and share genetic etiologies, yet the broader phenotypic effects and the extent of shared versus distinct genetic influences remain unclear. Here, we adopt a cross-disorder framework to examine NDD genes across four diagnostic categories, characterize gene-associated phenotypic profiles, and identify convergent pathways that help refine how pathogenic variants in these genes shapes clinical outcomes. Using a discovery cohort of 8,973 probands with disease-causing variants in 263 NDD genes, we performed phenotype-based gene clustering and identified six distinct gene clusters. These clusters reveal structured patterns of genetic overlap, showing that subsets of NDD genes preferentially contribute to specific disorder combinations of ID, ASD, EP, and CP. The largest gene cluster was characterized by ID, whereas the other five included one enriched for ASD and ID, two for EP and ID and two for CP and ID, each with significantly differing frequencies. In an independent validation cohort of 19,704 probands, five of the six clusters were replicated. Gene Ontology enrichment analyses revealed distinct biological processes in each cluster, suggesting that coherent molecular mechanisms underlie the differing NDD diagnostic profiles. Together these findings demonstrate that NDD genes fall into coherent clusters that consistently map onto characteristic phenotype profiles, providing a framework to inform future therapeutic strategies and support early prognostication for individuals with pathogenic variants in NDD genes.

## Supplementary Tables for "Shared and distinct phenotypic profiles among neurodevelopmental disorder genes"

### Sheet: Supplementary Table 1
Supplementary Table 1. NDD genes included in the study
Gene	Inheritatnce	GenCC classification_title#	GenCC : submitted_as_disease_name	Genes recurrently mutated in CP cases*
ACTB	Autosomal dominant	Strong	Baraitser-Winter syndrome 1 (MIM#243310)
ADCY5	Autosomal dominant	Strong	familial dyskinesia and facial myokymia	X
ADNP	Autosomal dominant	Definitive	ADNP-related multiple congenital anomalies - intellectual disability - autism spectrum disorder
ADSL	Autosomal recessive	Definitive	adenylosuccinate lyase deficiency
AFG2A	Autosomal recessive	Strong	microcephaly-intellectual disability-sensorineural hearing loss-epilepsy-abnormal muscle tone syndrome
AHDC1	Autosomal dominant	Definitive	AHDC1-related intellectual disability - obstructive sleep apnea - mild dysmorphism syndrome
AKT3	Autosomal dominant	Strong	Megalencephaly-polymicrogyria-polydactyly-hydrocephalus syndrome
ALDH7A1	Autosomal recessive	Definitive	pyridoxine-dependent epilepsy
ALS2	Autosomal recessive	Definitive	ALS2-related motor neuron disease	X
ANK2	Autosomal dominant	Definitive	complex neurodevelopmental disorder
ANKRD11	Autosomal dominant	Definitive	KBG Syndrome
ANKRD17	Autosomal dominant	Strong	syndromic intellectual disability
AP1S2	X-linked	Definitive	X-linked syndromic intellectual disability
AP4B1	Autosomal recessive	Definitive	AP-4 deficiency syndrome
AP4M1	Autosomal recessive	Definitive	AP-4 deficiency syndrome
AP4S1	Autosomal recessive	Definitive	AP-4 deficiency syndrome
ARHGEF9	X-linked	Definitive	Developmental and epileptic encephalopathy 8
ARID1B	Autosomal dominant	Definitive	Coffin-Siris syndrome
ARID2	Autosomal dominant	Definitive	Coffin-Siris syndrome
ARX	X-linked	Definitive	X-linked complex neurodevelopmental disorder
ASH1L	Autosomal dominant	Definitive	syndromic complex neurodevelopmental disorder
ASPM	Autosomal recessive	Strong	microcephaly 5, primary, autosomal recessive
ASXL1	Autosomal dominant	Definitive	Bohring-Opitz syndrome
ASXL3	Autosomal dominant	Definitive	severe feeding difficulties-failure to thrive-microcephaly due to ASXL3 deficiency syndrome
ATL1	Autosomal dominant	Definitive	neuropathy, hereditary sensory, type 1D	X
ATP1A3	Autosomal dominant	Strong	developmental and epileptic encephalopathy 99
ATP8A2	Autosomal recessive	Strong	cerebellar ataxia, intellectual disability, and dysequilibrium syndrome 4
ATRX	X-linked	Definitive	ATR-X-related syndrome
AUTS2	Autosomal dominant	Definitive	syndromic intellectual disability
BCL11A	Autosomal dominant	Strong	BCL11A-related intellectual disability
BRAF	Autosomal dominant	Strong	Noonan syndrome 7 613706
BRAT1	Autosomal recessive	Definitive	neurodevelopmental disorder with cerebellar atrophy and with or without seizures
BRSK2	Autosomal dominant	Definitive	complex neurodevelopmental disorder
BRWD3	X-linked	Definitive	X-linked syndromic intellectual disability
CACNA1A	Autosomal dominant	Definitive	developmental and epileptic encephalopathy
CACNA1G	Autosomal dominant	Definitive	Spinocerebellar ataxia 42, early-onset, severe, with neurodevelopmental deficits
CAMK2A	Autosomal dominant	Strong	CAMK2A-related intellectual disability
CAMK2B	Autosomal dominant	Strong	CAMK2B-related intellectual disability
CAMTA1	Autosomal dominant	Definitive	cerebellar dysfunction with variable cognitive and behavioral abnormalities
CASK	X-linked	Definitive	X-linked syndromic intellectual disability
CDK13	Autosomal dominant	Definitive	CDK13-related syndromic intellectual disability with or without congenital heart disease
CDKL5	X-linked	Definitive	CDKL5 disorder
CHAMP1	Autosomal dominant	Definitive	complex neurodevelopmental disorder
CHD2	Autosomal dominant	Definitive	complex neurodevelopmental disorder
CHD3	Autosomal dominant	Definitive	Snijders Blok-Campeau syndrome
CHD7	Autosomal dominant	Definitive	CHARGE syndrome
CHD8	Autosomal dominant	Definitive	complex neurodevelopmental disorder
CLTC	Autosomal dominant	Strong	Intellectual disability, dominant
CNKSR2	X-linked	Definitive	X-linked complex neurodevelopmental disorder
CNOT3	Autosomal dominant	Definitive	complex neurodevelopmental disorder
COL4A1	Autosomal dominant	Strong	Brain small vessel disease with or without ocular anomalies
CPLANE1	Autosomal recessive	Definitive	Joubert syndrome 17
CREBBP	Autosomal dominant	Definitive	Rubinstein-Taybi syndrome
CSDE1	Autosomal dominant	Definitive	complex neurodevelopmental disorder
CSNK2A1	Autosomal dominant	Definitive	syndromic intellectual disability
CSNK2B	Autosomal dominant	Definitive	Poirier-Bienvenu neurodevelopmental syndrome
CTCF	Autosomal dominant	Definitive	syndromic intellectual disability
CTNNB1	Autosomal dominant	Definitive	severe intellectual disability-progressive spastic diplegia syndrome
CUL3	Autosomal dominant	Definitive	complex neurodevelopmental disorder
CUL4B	X-linked	Definitive	X-linked intellectual disability, Cabezas type
CUX2	Autosomal dominant	Strong	Developmental and epileptic encephalopathy 67
CYFIP2	Autosomal dominant	Strong	Epileptic encephalopathy, early infantile
DDHD2	Autosomal recessive	Strong	hereditary spastic paraplegia 54
DDX3X	X-linked	Definitive	X-linked syndromic intellectual disability
DEAF1	Autosomal dominant	Strong	intellectual disability, autosomal dominant
DEPDC5	Autosomal dominant	Definitive	focal epilepsy
DHDDS	Autosomal dominant	Strong	developmental delay and seizures with or without movement abnormalities
DLG4	Autosomal dominant	Definitive	complex neurodevelopmental disorder
DNM1	Autosomal dominant	Definitive	developmental and epileptic encephalopathy
DNMT3A	Autosomal dominant	Definitive	Tatton-Brown-Rahman overgrowth syndrome
DYNC1H1	Autosomal dominant	Strong	intellectual disability, autosomal dominant 13
DYRK1A	Autosomal dominant	Definitive	complex neurodevelopmental disorder
EEF1A2	Autosomal dominant	Definitive	complex neurodevelopmental disorder
EFTUD2	Autosomal dominant	Definitive	mandibulofacial dysostosis-microcephaly syndrome
EHMT1	Autosomal dominant	Definitive	Kleefstra syndrome
EP300	Autosomal dominant	Definitive	Rubinstein-Taybi syndrome
ERCC8	Autosomal recessive	Definitive	Cockayne syndrome type 1
FLNA	X-linked	Definitive	FLNA-related EPILEPTIC ENCEPHALOPATHY
FOXG1	Autosomal dominant	Definitive	FOXG1 disorder
FOXP1	Autosomal dominant	Definitive	intellectual disability-severe speech delay-mild dysmorphism syndrome
GABRA1	Autosomal dominant	Definitive	developmental and epileptic encephalopathy
GABRB2	Autosomal dominant	Definitive	developmental and epileptic encephalopathy 92
GABRB3	Autosomal dominant	Definitive	developmental and epileptic encephalopathy
GABRG2	Autosomal dominant	Definitive	epilepsy
GATAD2B	Autosomal dominant	Definitive	severe intellectual disability-poor language-strabismus-grimacing face-long fingers syndrome
GLB1	Autosomal recessive	Definitive	GM1 gangliosidosis
GNAO1	Autosomal dominant	Definitive	developmental and epileptic encephalopathy
GNB1	Autosomal dominant	Definitive	Intellectual developmental disorder
GPC3	X-linked	Definitive	Simpson-Golabi-Behmel syndrome
GRIN1	Autosomal dominant	Definitive	complex neurodevelopmental disorder
GRIN2A	Autosomal dominant	Definitive	complex neurodevelopmental disorder
GRIN2B	Autosomal dominant	Definitive	complex neurodevelopmental disorder
H1-4	Autosomal dominant	Definitive	syndromic intellectual disability
H4C5	Autosomal dominant	Strong	Tessadori-Bicknell-van Haaften neurodevelopmental syndrome 3
HCN1	Autosomal dominant	Definitive	generalized epilepsy with febrile seizures plus
HDAC8	X-linked	Definitive	Cornelia de Lange syndrome
HECW2	Autosomal dominant	Definitive	complex neurodevelopmental disorder
HIVEP2	Autosomal dominant	Strong	HIVEP2-related intellectual disability, autosomal dominant
HNRNPU	Autosomal dominant	Definitive	complex neurodevelopmental disorder
HNRNPUL2	Autosomal dominant	Strong	complex neurodevelopmental disorder
HUWE1	X-linked	Definitive	non-syndromic X-linked intellectual disability
IL1RAPL1	X-linked	Definitive	non-syndromic X-linked intellectual disability
IQSEC2	X-linked	Definitive	X-linked complex neurodevelopmental disorder
IRF2BPL	Autosomal dominant	Strong	neurodevelopmental disorder with regression, abnormal movements, loss of speech, and seizures
ITPR1	Autosomal dominant	Definitive	aniridia-cerebellar ataxia-intellectual disability syndrome
JARID2	Autosomal dominant	Strong	Developmental delay with variable intellectual disability and dysmorphic facies
KANSL1	Autosomal dominant	Definitive	Koolen-de Vries syndrome
KAT6A	Autosomal dominant	Definitive	syndromic intellectual disability
KAT6B	Autosomal dominant	Definitive	KAT6B-related multiple congenital anomalies syndrome
KCNB1	Autosomal dominant	Definitive	complex neurodevelopmental disorder
KCNC1	Autosomal dominant	Definitive	complex neurodevelopmental disorder
KCNH1	Autosomal dominant	Definitive	KCNH1 associated disorder
KCNQ2	Autosomal dominant	Definitive	complex neurodevelopmental disorder
KCNT1	Autosomal dominant	Definitive	childhood-onset epilepsy syndrome
KDM3B	Autosomal dominant	Definitive	Diets-Jongmans syndrome
KDM5C	X-linked	Definitive	X-linked syndromic intellectual disability
KDM6A	X-linked	Definitive	Kabuki syndrome 2
KDM6B	Autosomal dominant	Definitive	syndromic intellectual disability
KIF11	Autosomal dominant	Definitive	microcephaly with or without chorioretinopathy, lymphedema, or intellectual disability
KIF1A	Autosomal dominant	Definitive	syndromic intellectual disability
KMT2A	Autosomal dominant	Definitive	Wiedemann-Steiner syndrome
KMT2B	Autosomal dominant	Definitive	complex neurodevelopmental disorder with motor features
KMT2C	Autosomal dominant	Definitive	syndromic intellectual disability
KMT2D	Autosomal dominant	Definitive	Kabuki syndrome 1
KMT2E	Autosomal dominant	Definitive	complex neurodevelopmental disorder
KMT5B	Autosomal dominant	Definitive	complex neurodevelopmental disorder
L1CAM	X-linked	Definitive	L1 syndrome
LAMA2	Autosomal recessive	Definitive	Muscular dystrophy, congenital merosin-deficient
LARP7	Autosomal recessive	Strong	microcephalic primordial dwarfism, Alazami type
LRP2	Autosomal recessive	Strong	Donnai-Barrow syndrome
MAGEL2	Autosomal dominant	Definitive	Schaaf-Yang syndrome
MAP2K1	Autosomal dominant	Strong	Noonan syndrome with multiple lentigines
MAPK8IP3	Autosomal dominant	Definitive	neurodevelopmental disorder with or without variable brain abnormalities; NEDBA
MAST1	Autosomal dominant	Strong	mega-corpus-callosum syndrome with cerebellar hypoplasia and cortical malformations
MBD5	Autosomal dominant	Definitive	complex neurodevelopmental disorder
MECP2	X-linked	Definitive	Rett syndrome
MED12	X-linked	Definitive	MED12-related intellectual disability syndrome
MED13L	Autosomal dominant	Strong	MED13L-related intellectual disability
MEF2C	Autosomal dominant	Definitive	complex neurodevelopmental disorder
MSL3	X-linked	Definitive	Basilicata-Akhtar syndrome
MTOR	Autosomal dominant	Definitive	Smith-Kingsmore syndrome
MYT1L	Autosomal dominant	Definitive	syndromic intellectual disability
NAA10	X-linked	Definitive	NAA10-related syndrome
NAA15	Autosomal dominant	Strong	NAA15-related intellectual disability, autosomal dominant
NBEA	Autosomal dominant	Definitive	complex neurodevelopmental disorder
NEXMIF	X-linked	Definitive	X-linked complex neurodevelopmental disorder
NF1	Autosomal dominant	Strong	Neurofibromatosis-Noonan syndrome 601321
NFIX	Autosomal dominant	Definitive	Marshall-Smith syndrome
NGLY1	Autosomal recessive	Definitive	congenital disorder of deglycosylation 1
NIPBL	Autosomal dominant	Definitive	Cornelia de Lange syndrome
NKX2-1	Autosomal dominant	Definitive	NKX2-1 related choreoathetosis and congenital hypothyroidism with or without pulmonary dysfunction	X
NR2F1	Autosomal dominant	Definitive	Bosch-Boonstra-Schaaf optic atrophy syndrome
NR4A2	Autosomal dominant	Definitive	complex neurodevelopmental disorder
NRXN1	Autosomal dominant	Definitive	complex neurodevelopmental disorder
NSD1	Autosomal dominant	Definitive	Sotos syndrome
NSD2	Autosomal dominant	Definitive	syndromic intellectual disability
NTRK2	Autosomal dominant	Strong	Developmental and epileptic encephalopathy 58
OPHN1	X-linked	Definitive	X-linked intellectual disability-cerebellar hypoplasia syndrome
PACS2	Autosomal dominant	Strong	developmental and epileptic encephalopathy, 66
PAFAH1B1	Autosomal dominant	Strong	subcortical band heterotopia
PAH	Autosomal recessive	Definitive	phenylketonuria
PAK3	X-linked	Definitive	X-linked syndromic intellectual disability
PCDH19	X-linked	Definitive	X-linked complex neurodevelopmental disorder
PCNT	Autosomal recessive	Definitive	Microcephalic osteodysplastic primordial dwarfism, type II
PDHA1	X-linked	Definitive	Leigh syndrome
PHF21A	Autosomal dominant	Definitive	complex neurodevelopmental disorder
PHIP	Autosomal dominant	Definitive	PHIP-related behavioral problems-intellectual disability-obesity-dysmorphic features syndrome
PIGA	X-linked	Strong	multiple congenital anomalies-hypotonia-seizures syndrome 2
PIGN	Autosomal recessive	Definitive	multiple congenital anomalies-hypotonia-seizures syndrome 1
PIK3CA	Autosomal dominant	Strong	megalencephaly-capillary malformation-polymicrogyria syndrome
PLA2G6	Autosomal recessive	Definitive	PLA2G6-associated neurodegeneration
POGZ	Autosomal dominant	Definitive	POGZ-related neurodevelopmental disorders
PPM1D	Autosomal dominant	Definitive	syndromic intellectual disability
PPP2R1A	Autosomal dominant	Definitive	complex neurodevelopmental disorder
PQBP1	X-linked	Definitive	Renpenning syndrome
PRRT2	Autosomal dominant	Strong	CONVULSIONS, FAMILIAL INFANTILE, WITH PAROXYSMAL CHOREOATHETOSIS
PRUNE1	Autosomal recessive	Strong	neurodevelopmental disorder with microcephaly, hypotonia, and variable brain anomalies
PTCHD1	X-linked	Definitive	non-syndromic X-linked intellectual disability
PTEN	Autosomal dominant	Strong	Macrocephaly/autism syndrome
PURA	Autosomal dominant	Definitive	complex neurodevelopmental disorder
QRICH1	Autosomal dominant	Definitive	syndromic intellectual disability
RAB39B	X-linked	Definitive	early-onset parkinsonism-intellectual disability syndrome
RAB3GAP1	Autosomal recessive	Definitive	Warburg micro syndrome
RAD21	Autosomal dominant	Definitive	Cornelia de Lange syndrome
RAI1	Autosomal dominant	Definitive	Smith-Magenis syndrome
RERE	Autosomal dominant	Definitive	complex neurodevelopmental disorder with or without congenital anomalies
SATB2	Autosomal dominant	Definitive	SATB2 associated disorder
SCN1A	Autosomal dominant	Definitive	Dravet syndrome
SCN2A	Autosomal dominant	Definitive	complex neurodevelopmental disorder
SCN8A	Autosomal dominant	Definitive	complex neurodevelopmental disorder
SETBP1	Autosomal dominant	Definitive	complex neurodevelopmental disorder
SETD1B	Autosomal dominant	Strong	intellectual developmental disorder with seizures and language delay
SETD2	Autosomal dominant	Definitive	SETD2-related neurodevelopmental disorder without or with macrocephaly/overgrowth
SETD5	Autosomal dominant	Definitive	syndromic complex neurodevelopmental disorder
SHANK2	Autosomal dominant	Definitive	complex neurodevelopmental disorder
SHANK3	Autosomal dominant	Definitive	Phelan-McDermid syndrome
SIN3A	Autosomal dominant	Definitive	SIN3A-related intellectual disability syndrome
SLC13A5	Autosomal recessive	Strong	undetermined early-onset epileptic encephalopathy
SLC16A2	X-linked	Definitive	Allan-Herndon-Dudley syndrome
SLC2A1	Autosomal dominant	Strong	encephalopathy due to GLUT1 deficiency
SLC35A2	X-linked	Definitive	X-linked complex neurodevelopmental disorder
SLC6A1	Autosomal dominant	Strong	myoclonic-atonic epilepsy
SLC6A8	X-linked	Definitive	creatine transporter deficiency
SLC9A6	X-linked	Definitive	Christianson syndrome
SMARCC2	Autosomal dominant	Definitive	Coffin-Siris syndrome
SMC1A	X-linked	Definitive	X-linked complex neurodevelopmental disorder
SON	Autosomal dominant	Definitive	ZTTK syndrome
SOX5	Autosomal dominant	Definitive	Lamb-Shaffer syndrome
SOX6	Autosomal dominant	Strong	Tolchin-Le Caignec syndrome
SPAST	Autosomal dominant	Definitive	hereditary spastic paraplegia 4	X
SPG11	Autosomal recessive	Definitive	hereditary spastic paraplegia 11
SPTAN1	Autosomal dominant	Definitive	developmental and epileptic encephalopathy
SRCAP	Autosomal dominant	Definitive	Floating-Harbor syndrome
SRSF1	Autosomal dominant	Strong	Neurodevelopmental disorder with dysmorphic facies and behavioral abnormalities
STAG1	Autosomal dominant	Definitive	complex neurodevelopmental disorder
STXBP1	Autosomal dominant	Definitive	developmental and epileptic encephalopathy
SYNGAP1	Autosomal dominant	Definitive	complex neurodevelopmental disorder
SZT2	Autosomal recessive	Definitive	developmental and epileptic encephalopathy
TANC2	Autosomal dominant	Definitive	intellectual developmental disorder with autistic features and language delay, with or without seizures
TANGO2	Autosomal recessive	Strong	metabolic encephalomyopathic crises, recurrent, with rhabdomyolysis, cardiac arrhythmias, and neurodegeneration
TBC1D24	Autosomal recessive	Definitive	DOORS syndrome
TBCK	Autosomal recessive	Strong	hypotonia, infantile, with psychomotor retardation and characteristic facies 3
TBL1XR1	Autosomal dominant	Strong	intellectual disability, autosomal dominant 41
TBR1	Autosomal dominant	Definitive	complex neurodevelopmental disorder
TCF20	Autosomal dominant	Definitive	developmental delay with variable intellectual impairment and behavioral abnormalities
TCF4	Autosomal dominant	Definitive	Pitt-Hopkins syndrome
TCF7L2	Autosomal dominant	Definitive	complex neurodevelopmental disorder
TCOF1	Autosomal dominant	Definitive	Treacher-Collins syndrome
TFE3	X-linked	Definitive	syndromic complex neurodevelopmental disorder
TH	Autosomal recessive	Definitive	tyrosine hydroxylase deficiency	X
THOC2	X-linked	Strong	X-linked intellectual disability-short stature-overweight syndrome
TLK2	Autosomal dominant	Strong	intellectual disability, autosomal dominant 57
TPP1	Autosomal recessive	Definitive	neuronal ceroid lipofuscinosis
TRAF7	Autosomal dominant	Definitive	cardiac, facial, and digital anomalies with developmental delay
TRAPPC9	Autosomal recessive	Definitive	intellectual disability-obesity-brain malformations-facial dysmorphism syndrome
TRIO	Autosomal dominant	Definitive	syndromic intellectual disability
TRIP12	Autosomal dominant	Definitive	complex neurodevelopmental disorder
TSC1	Autosomal dominant	Definitive	Tuberous sclerosis-1
TSC2	Autosomal dominant	Definitive	tuberous sclerosis
TUBA1A	Autosomal dominant	Definitive	tubulinopathy
TUBB2B	Autosomal dominant	Definitive	complex cortical dysplasia with other brain malformations
TUBB4A	Autosomal dominant	Definitive	TUBB4A-related neurologic disorder
TUSC3	Autosomal recessive	Definitive	intellectual disability
UBE3A	Autosomal dominant	Definitive	Angelman syndrome
UGP2	Autosomal recessive	Strong	developmental and epileptic encephalopathy, 83
UNC80	Autosomal recessive	Definitive	hypotonia, infantile, with psychomotor retardation and characteristic facies 2
UPF3B	X-linked	Definitive	X-linked complex neurodevelopmental disorder
USP7	Autosomal dominant	Definitive	Hao-Fountain syndrome
USP9X	X-linked	Definitive	X-linked syndromic intellectual disability
VPS13B	Autosomal recessive	Definitive	Cohen syndrome
WAC	Autosomal dominant	Strong	Desanto-Shinawi syndrome
WDFY3	Autosomal dominant	Definitive	syndromic intellectual disability
WDR45	X-linked	Definitive	X-linked complex neurodevelopmental disorder
WDR62	Autosomal recessive	Definitive	microcephaly 2, primary, autosomal recessive, with or without cortical malformations
WWOX	Autosomal recessive	Definitive	developmental and epileptic encephalopathy
YY1	Autosomal dominant	Definitive	YY1-related intellectual disability
ZBTB18	Autosomal dominant	Definitive	ZBTB18-related intellectual disablity, autosomal dominant
ZDHHC9	X-linked	Definitive	syndromic X-linked intellectual disability Raymond type
ZEB2	Autosomal dominant	Definitive	Mowat-Wilson syndrome
ZMYM2	Autosomal dominant	Strong	Neurodevelopmental-craniofacial syndrome with variable renal and cardiac abnormalities
ZMYND11	Autosomal dominant	Strong	ZMYND11-related intellectual disability
ZNF292	Autosomal dominant	Definitive	complex neurodevelopmental disorder
ZNF462	Autosomal dominant	Definitive	Weiss-Kruszka syndrome
#GenCC submission: The strongest evidence linking a specific gene to a human disease is listed.
* van Eyk, C. L., Fahey, M. C. & Gecz, J. Redefining cerebral palsies as a diverse group of neurodevelopmental disorders with genetic aetiology. Nat. Rev. Neurol. 19, 542–555 (2023).

### Sheet: Supplementary Table 2
Supplementary Table 2. Individual counts for each of the four NDD diagnoses across 263 genes and their gene-level phenotype frequency profiles in the discovery dataset
Gene	ID_count	ASD_count	EP_count	CP_count	Total number of cases	ID (%)	ASD (%)	EP (%)	CP (%)	Gene cluster
ACTB	6	1	2	3	12	50	8.33333	16.6667	25	ID-CP
ADCY5	2	0	1	8	10	20	0	10	80	CP
ADNP	59	87	6	2	106	55.6604	82.0755	5.66038	1.88679	ASD-ID
ADSL	7	3	12	0	13	53.8462	23.0769	92.3077	0	ID-EP
AFG2A	14	0	14	4	17	82.3529	0	82.3529	23.5294	ID-EP
AHDC1	20	11	8	6	34	58.8235	32.3529	23.5294	17.6471	ID
AKT3	6	1	7	0	11	54.5455	9.09091	63.6364	0	ID-EP
ALDH7A1	7	2	17	0	17	41.1765	11.7647	100	0	EP-ID
ALS2	4	1	1	7	12	33.3333	8.33333	8.33333	58.3333	CP
ANK2	10	23	6	0	30	33.3333	76.6667	20	0	ASD-ID
ANKRD11	74	19	26	0	85	87.0588	22.3529	30.5882	0	ID
ANKRD17	29	9	9	0	33	87.8788	27.2727	27.2727	0	ID
AP1S2	10	3	3	1	12	83.3333	25	25	8.33333	ID
AP4B1	15	0	9	1	17	88.2353	0	52.9412	5.88235	ID-EP
AP4M1	19	1	7	7	21	90.4762	4.7619	33.3333	33.3333	ID
AP4S1	7	0	3	3	10	70	0	30	30	ID
ARHGEF9	8	2	7	1	11	72.7273	18.1818	63.6364	9.09091	ID-EP
ARID1B	92	23	16	2	106	86.7925	21.6981	15.0943	1.88679	ID
ARID2	7	1	0	6	11	63.6364	9.09091	0	54.5455	ID-CP
ARX	9	0	16	5	22	40.9091	0	72.7273	22.7273	EP-ID
ASH1L	13	19	3	0	30	43.3333	63.3333	10	0	ASD-ID
ASPM	40	1	15	0	48	83.3333	2.08333	31.25	0	ID
ASXL1	19	2	11	3	26	73.0769	7.69231	42.3077	11.5385	ID-EP
ASXL3	43	24	10	5	58	74.1379	41.3793	17.2414	8.62069	ID
ATL1	3	0	1	25	25	12	0	4	100	CP
ATP1A3	9	1	12	11	28	32.1429	3.57143	42.8571	39.2857	ID-CP
ATP8A2	15	0	0	0	15	100	0	0	0	ID
ATRX	29	4	4	4	35	82.8571	11.4286	11.4286	11.4286	ID
AUTS2	37	19	6	5	48	77.0833	39.5833	12.5	10.4167	ID
BCL11A	11	1	2	3	14	78.5714	7.14286	14.2857	21.4286	ID
BRAF	7	3	23	0	27	25.9259	11.1111	85.1852	0	EP-ID
BRAT1	5	0	13	0	15	33.3333	0	86.6667	0	EP-ID
BRSK2	9	10	0	0	11	81.8182	90.9091	0	0	ASD-ID
BRWD3	12	0	0	1	12	100	0	0	8.33333	ID
CACNA1A	31	5	37	19	67	46.2687	7.46269	55.2239	28.3582	ID-CP
CACNA1G	8	1	2	5	13	61.5385	7.69231	15.3846	38.4615	ID-CP
CAMK2A	10	4	6	0	11	90.9091	36.3636	54.5455	0	ID-EP
CAMK2B	8	0	7	1	10	80	0	70	10	ID-EP
CAMTA1	20	3	7	4	25	80	12	28	16	ID
CASK	55	3	27	4	64	85.9375	4.6875	42.1875	6.25	ID-EP
CDK13	23	8	2	0	25	92	32	8	0	ID
CDKL5	107	11	163	4	174	61.4943	6.32184	93.6782	2.29885	ID-EP
CHAMP1	17	3	3	0	18	94.4444	16.6667	16.6667	0	ID
CHD2	51	35	54	1	79	64.557	44.3038	68.3544	1.26582	ID-EP
CHD3	41	9	1	1	43	95.3488	20.9302	2.32558	2.32558	ID
CHD7	126	5	2	2	132	95.4545	3.78788	1.51515	1.51515	ID
CHD8	63	86	3	4	106	59.434	81.1321	2.83019	3.77358	ASD-ID
CLTC	19	2	5	1	21	90.4762	9.52381	23.8095	4.7619	ID
CNKSR2	10	0	10	1	12	83.3333	0	83.3333	8.33333	ID-EP
CNOT3	11	9	2	0	17	64.7059	52.9412	11.7647	0	ASD-ID
COL4A1	17	1	16	26	31	54.8387	3.22581	51.6129	83.871	CP
CPLANE1	14	0	1	1	15	93.3333	0	6.66667	6.66667	ID
CREBBP	66	22	4	4	71	92.9577	30.9859	5.6338	5.6338	ID
CSDE1	20	15	2	0	22	90.9091	68.1818	9.09091	0	ASD-ID
CSNK2A1	11	3	0	0	13	84.6154	23.0769	0	0	ID
CSNK2B	11	0	11	0	14	78.5714	0	78.5714	0	ID-EP
CTCF	7	8	1	2	13	53.8462	61.5385	7.69231	15.3846	ASD-ID
CTNNB1	37	8	2	31	69	53.6232	11.5942	2.89855	44.9275	ID-CP
CUL3	4	13	0	1	15	26.6667	86.6667	0	6.66667	ASD-ID
CUL4B	24	1	6	1	27	88.8889	3.7037	22.2222	3.7037	ID
CUX2	12	3	11	0	13	92.3077	23.0769	84.6154	0	ID-EP
CYFIP2	14	1	15	0	15	93.3333	6.66667	100	0	ID-EP
DDHD2	9	0	0	2	10	90	0	0	20	ID
DDX3X	139	28	22	8	152	91.4474	18.4211	14.4737	5.26316	ID
DEAF1	24	21	16	0	27	88.8889	77.7778	59.2593	0	-
DEPDC5	5	1	20	0	21	23.8095	4.7619	95.2381	0	EP-ID
DHDDS	7	0	8	0	10	70	0	80	0	ID-EP
DLG4	9	7	1	1	15	60	46.6667	6.66667	6.66667	ASD-ID
DNM1	6	1	10	1	12	50	8.33333	83.3333	8.33333	ID-EP
DNMT3A	19	7	2	4	26	73.0769	26.9231	7.69231	15.3846	ID
DYNC1H1	10	4	10	4	18	55.5556	22.2222	55.5556	22.2222	ID-EP
DYRK1A	44	34	19	7	76	57.8947	44.7368	25	9.21053	ASD-ID
EEF1A2	8	4	8	3	15	53.3333	26.6667	53.3333	20	ID-EP
EFTUD2	22	0	7	1	22	100	0	31.8182	4.54545	ID-EP
EHMT1	27	2	9	2	31	87.0968	6.45161	29.0323	6.45161	ID
EP300	41	8	3	1	47	87.234	17.0213	6.38298	2.12766	ID
ERCC8	8	0	2	3	10	80	0	20	30	ID
FLNA	4	1	18	2	23	17.3913	4.34783	78.2609	8.69565	EP-ID
FOXG1	49	4	52	11	80	61.25	5	65	13.75	ID-EP
FOXP1	37	38	1	0	53	69.8113	71.6981	1.88679	0	ASD-ID
GABRA1	6	2	10	1	14	42.8571	14.2857	71.4286	7.14286	ID-EP
GABRB2	14	2	15	2	18	77.7778	11.1111	83.3333	11.1111	ID-EP
GABRB3	28	7	34	0	39	71.7949	17.9487	87.1795	0	ID-EP
GABRG2	5	4	16	0	19	26.3158	21.0526	84.2105	0	EP-ID
GATAD2B	15	2	2	3	18	83.3333	11.1111	11.1111	16.6667	ID
GLB1	11	0	8	1	11	100	0	72.7273	9.09091	ID-EP
GNAO1	18	2	18	19	41	43.9024	4.87805	43.9024	46.3415	ID-CP
GNB1	7	3	5	6	16	43.75	18.75	31.25	37.5	ID-CP
GPC3	28	0	0	0	28	100	0	0	0	ID
GRIN1	21	1	18	4	28	75	3.57143	64.2857	14.2857	ID-EP
GRIN2A	15	3	15	1	24	62.5	12.5	62.5	4.16667	ID-EP
GRIN2B	29	39	10	7	66	43.9394	59.0909	15.1515	10.6061	ASD-ID
H1-4	9	2	0	1	10	90	20	0	10	ID
H4C5	17	2	4	0	17	100	11.7647	23.5294	0	ID
HCN1	4	0	9	0	10	40	0	90	0	EP-ID
HDAC8	16	1	2	1	19	84.2105	5.26316	10.5263	5.26316	ID
HECW2	5	0	5	4	11	45.4545	0	45.4545	36.3636	ID-CP
HIVEP2	12	3	3	1	15	80	20	20	6.66667	ID
HNRNPU	33	7	38	0	41	80.4878	17.0732	92.6829	0	ID-EP
HNRNPUL2	5	16	1	0	16	31.25	100	6.25	0	ASD-ID
HUWE1	11	1	4	5	15	73.3333	6.66667	26.6667	33.3333	ID
IL1RAPL1	19	8	3	0	21	90.4762	38.0952	14.2857	0	ID
IQSEC2	40	13	30	5	57	70.1754	22.807	52.6316	8.77193	ID-EP
IRF2BPL	10	3	7	0	15	66.6667	20	46.6667	0	ID-EP
ITPR1	12	2	2	7	20	60	10	10	35	ID-CP
JARID2	16	5	2	0	18	88.8889	27.7778	11.1111	0	ID
KANSL1	10	3	2	1	14	71.4286	21.4286	14.2857	7.14286	ID
KAT6A	29	8	6	6	36	80.5556	22.2222	16.6667	16.6667	ID
KAT6B	23	0	2	1	24	95.8333	0	8.33333	4.16667	ID
KCNB1	15	1	18	4	25	60	4	72	16	ID-EP
KCNC1	10	2	12	0	14	71.4286	14.2857	85.7143	0	ID-EP
KCNH1	4	0	7	4	13	30.7692	0	53.8462	30.7692	ID-CP
KCNQ2	50	8	144	15	167	29.9401	4.79042	86.2275	8.98204	EP-ID
KCNT1	12	1	34	6	39	30.7692	2.5641	87.1795	15.3846	EP-ID
KDM3B	17	1	1	1	17	100	5.88235	5.88235	5.88235	ID
KDM5C	24	3	5	9	28	85.7143	10.7143	17.8571	32.1429	ID
KDM6A	18	3	2	0	19	94.7368	15.7895	10.5263	0	ID
KDM6B	5	9	0	0	11	45.4545	81.8182	0	0	ASD-ID
KIF11	20	2	3	1	23	86.9565	8.69565	13.0435	4.34783	ID
KIF1A	19	0	3	16	29	65.5172	0	10.3448	55.1724	ID-CP
KMT2A	65	14	9	6	83	78.3133	16.8675	10.8434	7.22892	ID
KMT2B	7	1	0	3	11	63.6364	9.09091	0	27.2727	ID-CP
KMT2C	9	7	1	0	13	69.2308	53.8462	7.69231	0	ASD-ID
KMT2D	33	0	9	3	38	86.8421	0	23.6842	7.89474	ID
KMT2E	31	9	12	1	33	93.9394	27.2727	36.3636	3.0303	ID
KMT5B	41	31	10	0	54	75.9259	57.4074	18.5185	0	ASD-ID
L1CAM	17	2	2	10	22	77.2727	9.09091	9.09091	45.4545	ID-CP
LAMA2	8	3	3	2	14	57.1429	21.4286	21.4286	14.2857	ID
LARP7	11	0	0	0	11	100	0	0	0	ID
LRP2	10	3	2	1	14	71.4286	21.4286	14.2857	7.14286	ID
MAGEL2	34	13	4	0	34	100	38.2353	11.7647	0	ID
MAP2K1	6	2	3	4	11	54.5455	18.1818	27.2727	36.3636	ID-CP
MAPK8IP3	15	1	0	3	18	83.3333	5.55556	0	16.6667	ID
MAST1	12	2	1	4	14	85.7143	14.2857	7.14286	28.5714	ID
MBD5	10	9	7	3	19	52.6316	47.3684	36.8421	15.7895	ASD-ID
MECP2	105	34	67	16	152	69.0789	22.3684	44.0789	10.5263	ID-EP
MED12	24	2	4	3	27	88.8889	7.40741	14.8148	11.1111	ID
MED13L	67	26	8	2	78	85.8974	33.3333	10.2564	2.5641	ID
MEF2C	21	13	23	2	33	63.6364	39.3939	69.697	6.06061	ID-EP
MSL3	26	12	4	1	27	96.2963	44.4444	14.8148	3.7037	ID
MTOR	11	4	14	0	23	47.8261	17.3913	60.8696	0	ID-EP
MYT1L	40	31	12	0	56	71.4286	55.3571	21.4286	0	ASD-ID
NAA10	7	1	2	3	10	70	10	20	30	ID
NAA15	33	27	2	0	40	82.5	67.5	5	0	ASD-ID
NBEA	26	11	18	0	28	92.8571	39.2857	64.2857	0	ID-EP
NEXMIF	23	8	22	1	31	74.1935	25.8065	70.9677	3.22581	ID-EP
NF1	17	6	5	1	20	85	30	25	5	ID
NFIX	53	17	9	2	56	94.6429	30.3571	16.0714	3.57143	ID
NGLY1	20	0	12	3	24	83.3333	0	50	12.5	ID-EP
NIPBL	33	0	2	1	34	97.0588	0	5.88235	2.94118	ID
NKX2-1	4	0	0	6	10	40	0	0	60	CP
NR2F1	9	2	5	1	12	75	16.6667	41.6667	8.33333	ID-EP
NR4A2	9	4	6	0	12	75	33.3333	50	0	ID-EP
NRXN1	101	87	31	1	146	69.1781	59.589	21.2329	0.684932	ASD-ID
NSD1	67	5	1	2	70	95.7143	7.14286	1.42857	2.85714	ID
NSD2	8	4	0	1	13	61.5385	30.7692	0	7.69231	ID
NTRK2	7	6	10	0	11	63.6364	54.5455	90.9091	0	ID-EP
OPHN1	9	1	3	2	12	75	8.33333	25	16.6667	ID
PACS2	12	6	12	0	15	80	40	80	0	ID-EP
PAFAH1B1	9	0	9	0	12	75	0	75	0	ID-EP
PAH	24	2	6	0	26	92.3077	7.69231	23.0769	0	ID
PAK3	8	0	4	3	12	66.6667	0	33.3333	25	ID
PCDH19	65	14	103	2	119	54.6218	11.7647	86.5546	1.68067	ID-EP
PCNT	22	1	0	0	23	95.6522	4.34783	0	0	ID
PDHA1	8	0	4	5	13	61.5385	0	30.7692	38.4615	ID
PHF21A	7	5	5	0	10	70	50	50	0	ID-EP
PHIP	10	6	0	3	17	58.8235	35.2941	0	17.6471	ID
PIGA	13	2	23	3	26	50	7.69231	88.4615	11.5385	ID-EP
PIGN	9	0	7	4	12	75	0	58.3333	33.3333	ID-EP
PIK3CA	7	2	8	0	17	41.1765	11.7647	47.0588	0	ID-EP
PLA2G6	12	0	4	4	15	80	0	26.6667	26.6667	ID
POGZ	43	40	5	2	72	59.7222	55.5556	6.94444	2.77778	ASD-ID
PPM1D	5	3	2	2	11	45.4545	27.2727	18.1818	18.1818	ID
PPP2R1A	29	1	12	0	30	96.6667	3.33333	40	0	ID-EP
PQBP1	12	0	0	2	13	92.3077	0	0	15.3846	ID
PRRT2	13	1	63	1	65	20	1.53846	96.9231	1.53846	EP-ID
PRUNE1	9	0	8	3	12	75	0	66.6667	25	ID-EP
PTCHD1	11	3	1	0	11	100	27.2727	9.09091	0	ID
PTEN	53	26	2	0	66	80.303	39.3939	3.0303	0	ID
PURA	44	0	13	4	49	89.7959	0	26.5306	8.16327	ID
QRICH1	34	13	9	0	39	87.1795	33.3333	23.0769	0	ID
RAB39B	7	5	3	0	10	70	50	30	0	ASD-ID
RAB3GAP1	8	0	1	2	11	72.7273	0	9.09091	18.1818	ID
RAD21	3	14	7	0	20	15	70	35	0	ASD-ID
RAI1	26	4	7	0	28	92.8571	14.2857	25	0	ID
RERE	9	6	0	1	11	81.8182	54.5455	0	9.09091	ASD-ID
SATB2	110	6	11	4	116	94.8276	5.17241	9.48276	3.44828	ID
SCN1A	141	31	369	10	384	36.7188	8.07292	96.0938	2.60417	EP-ID
SCN2A	110	123	103	7	218	50.4587	56.422	47.2477	3.21101	ASD-ID
SCN8A	40	5	62	7	76	52.6316	6.57895	81.5789	9.21053	ID-EP
SETBP1	12	5	4	2	20	60	25	20	10	ID
SETD1B	14	9	12	0	16	87.5	56.25	75	0	ID-EP
SETD2	8	6	1	2	12	66.6667	50	8.33333	16.6667	ASD-ID
SETD5	30	13	2	1	39	76.9231	33.3333	5.12821	2.5641	ID
SHANK2	6	7	0	0	12	50	58.3333	0	0	ASD-ID
SHANK3	62	68	12	5	87	71.2644	78.1609	13.7931	5.74713	ASD-ID
SIN3A	23	7	5	1	27	85.1852	25.9259	18.5185	3.7037	ID
SLC13A5	7	0	8	3	10	70	0	80	30	ID-EP
SLC16A2	13	0	4	3	16	81.25	0	25	18.75	ID
SLC2A1	61	2	69	11	87	70.1149	2.29885	79.3103	12.6437	ID-EP
SLC35A2	13	0	13	1	18	72.2222	0	72.2222	5.55556	ID-EP
SLC6A1	23	10	30	0	42	54.7619	23.8095	71.4286	0	ID-EP
SLC6A8	16	6	8	1	18	88.8889	33.3333	44.4444	5.55556	ID-EP
SLC9A6	25	3	21	1	31	80.6452	9.67742	67.7419	3.22581	ID-EP
SMARCC2	17	6	0	0	22	77.2727	27.2727	0	0	ID
SMC1A	22	0	16	2	28	78.5714	0	57.1429	7.14286	ID-EP
SON	37	4	13	4	43	86.0465	9.30233	30.2326	9.30233	ID
SOX5	51	12	11	0	55	92.7273	21.8182	20	0	ID
SOX6	16	3	0	0	16	100	18.75	0	0	ID
SPAST	8	6	6	33	45	17.7778	13.3333	13.3333	73.3333	CP
SPG11	33	1	3	2	36	91.6667	2.77778	8.33333	5.55556	ID
SPTAN1	6	2	9	6	15	40	13.3333	60	40	ID-CP
SRCAP	17	3	0	0	19	89.4737	15.7895	0	0	ID
SRSF1	14	0	3	0	14	100	0	21.4286	0	ID
STAG1	15	5	5	0	16	93.75	31.25	31.25	0	ID
STXBP1	95	22	151	7	185	51.3514	11.8919	81.6216	3.78378	ID-EP
SYNGAP1	113	53	103	5	141	80.1418	37.5887	73.0496	3.5461	ID-EP
SZT2	13	3	13	0	16	81.25	18.75	81.25	0	ID-EP
TANC2	24	18	9	1	29	82.7586	62.069	31.0345	3.44828	ASD-ID
TANGO2	16	2	6	3	19	84.2105	10.5263	31.5789	15.7895	ID
TBC1D24	17	1	31	0	32	53.125	3.125	96.875	0	ID-EP
TBCK	14	1	6	1	16	87.5	6.25	37.5	6.25	ID-EP
TBL1XR1	7	4	1	2	14	50	28.5714	7.14286	14.2857	ID
TBR1	11	9	1	1	15	73.3333	60	6.66667	6.66667	ASD-ID
TCF20	51	30	5	0	60	85	50	8.33333	0	ID
TCF4	59	10	13	11	70	84.2857	14.2857	18.5714	15.7143	ID
TCF7L2	7	8	0	0	11	63.6364	72.7273	0	0	ASD-ID
TCOF1	18	0	1	0	19	94.7368	0	5.26316	0	ID
TFE3	17	2	9	0	17	100	11.7647	52.9412	0	ID-EP
TH	1	0	1	11	11	9.09091	0	9.09091	100	CP
THOC2	11	1	3	4	12	91.6667	8.33333	25	33.3333	ID
TLK2	38	19	7	0	49	77.551	38.7755	14.2857	0	ID
TPP1	8	1	10	1	14	57.1429	7.14286	71.4286	7.14286	ID-EP
TRAF7	35	9	10	0	39	89.7436	23.0769	25.641	0	ID
TRAPPC9	13	2	1	1	14	92.8571	14.2857	7.14286	7.14286	ID
TRIO	31	15	6	0	39	79.4872	38.4615	15.3846	0	ID
TRIP12	9	15	0	2	21	42.8571	71.4286	0	9.52381	ASD-ID
TSC1	6	7	23	2	30	20	23.3333	76.6667	6.66667	EP-ID
TSC2	32	23	98	1	105	30.4762	21.9048	93.3333	0.952381	EP-ID
TUBA1A	11	0	5	13	20	55	0	25	65	CP
TUBB2B	2	0	3	7	11	18.1818	0	27.2727	63.6364	CP
TUBB4A	5	0	0	17	20	25	0	0	85	CP
TUSC3	8	2	0	1	10	80	20	0	10	ID
UBE3A	21	1	17	8	33	63.6364	3.0303	51.5152	24.2424	ID-EP
UGP2	14	0	16	0	16	87.5	0	100	0	ID-EP
UNC80	11	6	4	0	14	78.5714	42.8571	28.5714	0	ID
UPF3B	12	4	1	1	16	75	25	6.25	6.25	ID
USP7	15	4	0	0	16	93.75	25	0	0	ID
USP9X	21	3	2	1	25	84	12	8	4	ID
VPS13B	38	2	4	2	42	90.4762	4.7619	9.52381	4.7619	ID
WAC	22	8	4	1	26	84.6154	30.7692	15.3846	3.84615	ID
WDFY3	4	16	0	0	16	25	100	0	0	ASD-ID
WDR45	42	3	37	8	59	71.1864	5.08475	62.7119	13.5593	ID-EP
WDR62	20	0	9	2	21	95.2381	0	42.8571	9.52381	ID-EP
WWOX	24	1	28	4	30	80	3.33333	93.3333	13.3333	ID-EP
YY1	11	3	0	1	13	84.6154	23.0769	0	7.69231	ID
ZBTB18	8	2	0	1	11	72.7273	18.1818	0	9.09091	ID
ZDHHC9	10	1	2	3	13	76.9231	7.69231	15.3846	23.0769	ID
ZEB2	99	1	77	6	112	88.3929	0.892857	68.75	5.35714	ID-EP
ZMYM2	11	6	2	1	16	68.75	37.5	12.5	6.25	ID
ZMYND11	7	4	2	0	10	70	40	20	0	ID
ZNF292	25	17	3	0	28	89.2857	60.7143	10.7143	0	ASD-ID
ZNF462	8	4	0	0	10	80	40	0	0	ID

### Sheet: Supplementary Table 3
Supplementary Table 3. NDD gene clusters with associated case counts and median gene-level phenotype frequencies for each cluster in the discovery dataset
Gene Cluster	Number of genes	Gene	Number of cases	ID % (95 % CI)	ASD % (95 % CI)	EP % (95 % CI)	CP % (95 % CI)
ID	115	['AHDC1' 'ANKRD11' 'ANKRD17' 'AP1S2' 'AP4M1' 'AP4S1' 'ARID1B' 'ASPM' 'ASXL3' 'ATP8A2' 'ATRX' 'AUTS2' 'BCL11A' 'BRWD3' 'CAMTA1' 'CDK13' 'CHAMP1' 'CHD3' 'CHD7' 'CLTC' 'CPLANE1' 'CREBBP' 'CSNK2A1' 'CUL4B' 'DDHD2' 'DDX3X' 'DNMT3A' 'EHMT1' 'EP300' 'ERCC8' 'GATAD2B' 'GPC3' 'H1-4' 'H4C5' 'HDAC8' 'HIVEP2' 'HUWE1' 'IL1RAPL1' 'JARID2' 'KANSL1' 'KAT6A' 'KAT6B' 'KDM3B' 'KDM5C' 'KDM6A' 'KIF11' 'KMT2A' 'KMT2D' 'KMT2E' 'LAMA2' 'LARP7' 'LRP2' 'MAGEL2' 'MAPK8IP3' 'MAST1' 'MED12' 'MED13L' 'MSL3' 'NAA10' 'NF1' 'NFIX' 'NIPBL' 'NSD1' 'NSD2' 'OPHN1' 'PAH' 'PAK3' 'PCNT' 'PDHA1' 'PHIP' 'PLA2G6' 'PPM1D' 'PQBP1' 'PTCHD1' 'PTEN' 'PURA' 'QRICH1' 'RAB3GAP1' 'RAI1' 'SATB2' 'SETBP1' 'SETD5' 'SIN3A' 'SLC16A2' 'SMARCC2' 'SON' 'SOX5' 'SOX6' 'SPG11' 'SRCAP' 'SRSF1' 'STAG1' 'TANGO2' 'TBL1XR1' 'TCF20' 'TCF4' 'TCOF1' 'THOC2' 'TLK2' 'TRAF7' 'TRAPPC9' 'TRIO' 'TUSC3' 'UNC80' 'UPF3B' 'USP7' 'USP9X' 'VPS13B' 'WAC' 'YY1' 'ZBTB18' 'ZDHHC9' 'ZMYM2' 'ZMYND11' 'ZNF462']	3445	86 (85,89)	16 (11,20)	14 (10,15)	5 (4,7)
ASD-ID	35	['ADNP' 'ANK2' 'ASH1L' 'BRSK2' 'CHD8' 'CNOT3' 'CSDE1' 'CTCF' 'CUL3' 'DLG4' 'DYRK1A' 'FOXP1' 'GRIN2B' 'HNRNPUL2' 'KDM6B' 'KMT2C' 'KMT5B' 'MBD5' 'MYT1L' 'NAA15' 'NRXN1' 'POGZ' 'RAB39B' 'RAD21' 'RERE' 'SCN2A' 'SETD2' 'SHANK2' 'SHANK3' 'TANC2' 'TBR1' 'TCF7L2' 'TRIP12' 'WDFY3' 'ZNF292']	1473	60 (53,70)	62 (57,71)	8 (6,14)	0 (0,3)
ID-EP	72	['ADSL' 'AFG2A' 'AKT3' 'AP4B1' 'ARHGEF9' 'ASXL1' 'CAMK2A' 'CAMK2B' 'CASK' 'CDKL5' 'CHD2' 'CNKSR2' 'CSNK2B' 'CUX2' 'CYFIP2' 'DHDDS' 'DNM1' 'DYNC1H1' 'EEF1A2' 'EFTUD2' 'FOXG1' 'GABRA1' 'GABRB2' 'GABRB3' 'GLB1' 'GRIN1' 'GRIN2A' 'HNRNPU' 'IQSEC2' 'IRF2BPL' 'KCNB1' 'KCNC1' 'MECP2' 'MEF2C' 'MTOR' 'NBEA' 'NEXMIF' 'NGLY1' 'NR2F1' 'NR4A2' 'NTRK2' 'PACS2' 'PAFAH1B1' 'PCDH19' 'PHF21A' 'PIGA' 'PIGN' 'PIK3CA' 'PPP2R1A' 'PRUNE1' 'SCN8A' 'SETD1B' 'SLC13A5' 'SLC2A1' 'SLC35A2' 'SLC6A1' 'SLC6A8' 'SLC9A6' 'SMC1A' 'STXBP1' 'SYNGAP1' 'SZT2' 'TBC1D24' 'TBCK' 'TFE3' 'TPP1' 'UBE3A' 'UGP2' 'WDR45' 'WDR62' 'WWOX' 'ZEB2']	2521	74 (70,78)	8 (5,13)	70 (64,73)	6 (2,7)
EP-ID	14	['ALDH7A1' 'ARX' 'BRAF' 'BRAT1' 'DEPDC5' 'FLNA' 'GABRG2' 'HCN1' 'KCNQ2' 'KCNT1' 'PRRT2' 'SCN1A' 'TSC1' 'TSC2']	936	30 (24,36)	5 (0,12)	87 (84,94)	2 (0,9)
ID-CP	16	['ACTB' 'ARID2' 'ATP1A3' 'CACNA1A' 'CACNA1G' 'CTNNB1' 'GNAO1' 'GNB1' 'HECW2' 'ITPR1' 'KCNH1' 'KIF1A' 'KMT2B' 'L1CAM' 'MAP2K1' 'SPTAN1']	383	50 (44,62)	8 (5,12)	22 (10,44)	38 (34,45)
CP	10	['ADCY5' 'ALS2' 'ATL1' 'COL4A1' 'NKX2-1' 'SPAST' 'TH' 'TUBA1A' 'TUBB2B' 'TUBB4A']	192	22 (15,46)	0 (0,2)	10 (4,25)	78 (64,92)

### Sheet: Supplementary Table 4
Supplementary Table 4. HPO terms corresponding to each disorder diagnosis in the validation dataset
ASD terms	CP terms	EP/Seizure terms	ID/DD terms
HP:0000717	HP:0002510	HP:0001250	HP:0001249
HP:0000753	HP:0011099	HP:0001327	HP:0001256
	HP:0011445	HP:0002069	HP:0001263
	HP:0034183	HP:0002121	HP:0002187
	HP:0100021	HP:0002123	HP:0002342
		HP:0002133	HP:0006887
		HP:0002197	HP:0006889
		HP:0002266	HP:0010864
		HP:0002349	HP:0011342
		HP:0002373	HP:0011343
		HP:0002384	HP:0011344
		HP:0006813	HP:0012736
		HP:0007193
		HP:0007207
		HP:0007270
		HP:0007332
		HP:0007334
		HP:0007359
		HP:0010818
		HP:0010819
		HP:0010820
		HP:0010821
		HP:0011097
		HP:0011145
		HP:0011146
		HP:0011147
		HP:0011149
		HP:0011150
		HP:0011151
		HP:0011152
		HP:0011153
		HP:0011154
		HP:0011157
		HP:0011158
		HP:0011159
		HP:0011160
		HP:0011161
		HP:0011163
		HP:0011165
		HP:0011166
		HP:0011167
		HP:0011168
		HP:0011169
		HP:0011170
		HP:0011171
		HP:0011172
		HP:0011173
		HP:0011174
		HP:0011175
		HP:0012002
		HP:0012003
		HP:0012004
		HP:0012007
		HP:0012008
		HP:0012469
		HP:0012847
		HP:0020207
		HP:0020208
		HP:0020209
		HP:0020210
		HP:0020211
		HP:0020212
		HP:0020213
		HP:0020214
		HP:0020215
		HP:0020216
		HP:0020217
		HP:0020218
		HP:0020219
		HP:0020220
		HP:0020221
		HP:0025190
		HP:0025613
		HP:0031165
		HP:0031475
		HP:0031951
		HP:0032656
		HP:0032658
		HP:0032659
		HP:0032660
		HP:0032661
		HP:0032662
		HP:0032663
		HP:0032664
		HP:0032665
		HP:0032666
		HP:0032667
		HP:0032668
		HP:0032669
		HP:0032670
		HP:0032671
		HP:0032672
		HP:0032673
		HP:0032677
		HP:0032678
		HP:0032679
		HP:0032680
		HP:0032681
		HP:0032682
		HP:0032684
		HP:0032685
		HP:0032686
		HP:0032687
		HP:0032688
		HP:0032689
		HP:0032690
		HP:0032691
		HP:0032692
		HP:0032693
		HP:0032694
		HP:0032696
		HP:0032698
		HP:0032699
		HP:0032700
		HP:0032701
		HP:0032702
		HP:0032704
		HP:0032705
		HP:0032706
		HP:0032707
		HP:0032708
		HP:0032709
		HP:0032710
		HP:0032711
		HP:0032712
		HP:0032713
		HP:0032714
		HP:0032715
		HP:0032716
		HP:0032717
		HP:0032718
		HP:0032719
		HP:0032720
		HP:0032721
		HP:0032722
		HP:0032723
		HP:0032724
		HP:0032725
		HP:0032726
		HP:0032727
		HP:0032728
		HP:0032729
		HP:0032730
		HP:0032731
		HP:0032732
		HP:0032733
		HP:0032734
		HP:0032735
		HP:0032736
		HP:0032737
		HP:0032738
		HP:0032739
		HP:0032740
		HP:0032741
		HP:0032742
		HP:0032743
		HP:0032744
		HP:0032745
		HP:0032746
		HP:0032747
		HP:0032748
		HP:0032749
		HP:0032750
		HP:0032751
		HP:0032752
		HP:0032753
		HP:0032754
		HP:0032755
		HP:0032756
		HP:0032757
		HP:0032758
		HP:0032759
		HP:0032760
		HP:0032761
		HP:0032762
		HP:0032763
		HP:0032764
		HP:0032765
		HP:0032766
		HP:0032767
		HP:0032768
		HP:0032769
		HP:0032770
		HP:0032771
		HP:0032772
		HP:0032773
		HP:0032774
		HP:0032775
		HP:0032776
		HP:0032777
		HP:0032778
		HP:0032779
		HP:0032780
		HP:0032781
		HP:0032782
		HP:0032783
		HP:0032784
		HP:0032785
		HP:0032786
		HP:0032787
		HP:0032788
		HP:0032789
		HP:0032790
		HP:0032791
		HP:0032792
		HP:0032793
		HP:0032794
		HP:0032795
		HP:0032796
		HP:0032797
		HP:0032798
		HP:0032799
		HP:0032800
		HP:0032801
		HP:0032802
		HP:0032803
		HP:0032804
		HP:0032805
		HP:0032806
		HP:0032807
		HP:0032808
		HP:0032809
		HP:0032810
		HP:0032811
		HP:0032812
		HP:0032813
		HP:0032814
		HP:0032815
		HP:0032816
		HP:0032817
		HP:0032818
		HP:0032819
		HP:0032820
		HP:0032821
		HP:0032822
		HP:0032823
		HP:0032824
		HP:0032825
		HP:0032826
		HP:0032827
		HP:0032828
		HP:0032829
		HP:0032830
		HP:0032831
		HP:0032832
		HP:0032833
		HP:0032834
		HP:0032835
		HP:0032836
		HP:0032837
		HP:0032838
		HP:0032839
		HP:0032840
		HP:0032841
		HP:0032842
		HP:0032843
		HP:0032844
		HP:0032845
		HP:0032846
		HP:0032847
		HP:0032848
		HP:0032849
		HP:0032850
		HP:0032851
		HP:0032852
		HP:0032853
		HP:0032854
		HP:0032855
		HP:0032856
		HP:0032857
		HP:0032858
		HP:0032859
		HP:0032860
		HP:0032861
		HP:0032862
		HP:0032863
		HP:0032864
		HP:0032865
		HP:0032866
		HP:0032867
		HP:0032868
		HP:0032869
		HP:0032870
		HP:0032871
		HP:0032872
		HP:0032873
		HP:0032874
		HP:0032876
		HP:0032877
		HP:0032878
		HP:0032879
		HP:0032880
		HP:0032882
		HP:0032883
		HP:0032884
		HP:0032885
		HP:0032886
		HP:0032887
		HP:0032888
		HP:0032889
		HP:0032890
		HP:0032891
		HP:0032893
		HP:0032894
		HP:0032895
		HP:0032896
		HP:0032897
		HP:0032898
		HP:0032899
		HP:0032900
		HP:0032901
		HP:0032902
		HP:0032903
		HP:0032904
		HP:0032905
		HP:0032906
		HP:0032907
		HP:0032908
		HP:0032909
		HP:0032910
		HP:0032911
		HP:0032912
		HP:0032913
		HP:0032914
		HP:0032915
		HP:0032916
		HP:0032917
		HP:0032918
		HP:0032919
		HP:0032920
		HP:0032921
		HP:0032922
		HP:0032923
		HP:0032924
		HP:0032925
		HP:0032926
		HP:0032927
		HP:0033259
		HP:0033346
		HP:0033347
		HP:0033348
		HP:0033722
		HP:0033349

### Sheet: Supplementary Table 5
Supplementary Table 5. Individual counts for each of the four NDD diagnoses across 234 genes and their gene-level phenotype frequency profiles in the validation dataset
Gene	ID_count	ASD_count	EP_count	CP_count	Total number of cases	ID (%)	ASD (%)	EP (%)	CP (%)	Predicted cluster assignment in the validation dataset	discovery: clusters	Concordant with discovery cluster (0=discordant)	Consistent disorder frequency pattern among disordant genes
ACTB	104	24	26	4	109	95.4128	22.0183	23.8532	3.66972	ID	ID-CP	0
ADCY5	35	11	15	16	44	79.5455	25	34.0909	36.3636	CP	CP	1
ADNP	147	36	25	5	149	98.6577	24.1611	16.7785	3.3557	ID	ASD-ID	0	1
ADSL	9	1	5	3	13	69.2308	7.69231	38.4615	23.0769	ID-CP	ID-EP	0	1
AHDC1	98	25	27	6	98	100	25.5102	27.551	6.12245	ID	ID	1
AKT3	19	5	11	0	22	86.3636	22.7273	50	0	ID-EP	ID-EP	1
ALDH7A1	3	0	13	2	13	23.0769	0	100	15.3846	EP-ID	EP-ID	1
ANK2	59	28	30	3	76	77.6316	36.8421	39.4737	3.94737	ASD-ID	ASD-ID	1
ANKRD11	508	113	221	12	566	89.7527	19.9647	39.0459	2.12014	ID	ID	1
ANKRD17	38	11	15	1	43	88.3721	25.5814	34.8837	2.32558	ID	ID	1
AP1S2	9	5	5	1	11	81.8182	45.4545	45.4545	9.09091	ASD-ID	ID	0
AP4B1	13	1	10	4	13	100	7.69231	76.9231	30.7692	ID-EP	ID-EP	1
ARHGEF9	13	5	11	1	13	100	38.4615	84.6154	7.69231	ID-EP	ID-EP	1
ARID1B	382	94	138	13	412	92.7184	22.8155	33.4951	3.15534	ID	ID	1
ARID2	64	9	9	6	67	95.5224	13.4328	13.4328	8.95522	ID	ID-CP	0
ARX	15	6	15	5	19	78.9474	31.5789	78.9474	26.3158	ID-CP	EP-ID	0
ASH1L	68	36	41	4	91	74.7253	39.5604	45.0549	4.3956	ASD-ID	ASD-ID	1
ASPM	28	3	11	2	28	100	10.7143	39.2857	7.14286	ID-EP	ID	0
ASXL1	54	7	21	8	58	93.1034	12.069	36.2069	13.7931	ID	ID-EP	0	1
ASXL3	164	36	44	16	171	95.9064	21.0526	25.731	9.35673	ID	ID	1
ATL1	20	6	9	19	31	64.5161	19.3548	29.0323	61.2903	CP	CP	1
ATP1A3	82	14	69	17	102	80.3922	13.7255	67.6471	16.6667	ID-EP	ID-CP	0
ATRX	65	7	16	8	70	92.8571	10	22.8571	11.4286	ID	ID	1
AUTS2	111	44	21	7	115	96.5217	38.2609	18.2609	6.08696	ID	ID	1
BCL11A	53	18	18	1	59	89.8305	30.5085	30.5085	1.69492	ID	ID	1
BRAF	109	25	47	5	121	90.0826	20.6612	38.843	4.13223	ID	EP-ID	0
BRAT1	9	2	7	2	14	64.2857	14.2857	50	14.2857	ID-CP	EP-ID	0
BRSK2	26	17	8	0	31	83.871	54.8387	25.8065	0	ASD-ID	ASD-ID	1
BRWD3	35	15	7	2	36	97.2222	41.6667	19.4444	5.55556	ASD-ID	ID	0
CACNA1A	322	78	192	35	378	85.1852	20.6349	50.7937	9.25926	ID-EP	ID-CP	0
CACNA1G	18	1	12	2	21	85.7143	4.7619	57.1429	9.52381	ID-EP	ID-CP	0
CAMK2A	33	9	13	1	36	91.6667	25	36.1111	2.77778	ID	ID-EP	0	1
CAMK2B	29	4	9	2	33	87.8788	12.1212	27.2727	6.06061	ID	ID-EP	0	1
CAMTA1	84	19	25	10	94	89.3617	20.2128	26.5957	10.6383	ID	ID	1
CASK	19	4	8	1	22	86.3636	18.1818	36.3636	4.54545	ID	ID-EP	0	1
CDK13	115	33	18	9	122	94.2623	27.0492	14.7541	7.37705	ID	ID	1
CDKL5	13	2	16	4	16	81.25	12.5	100	25	ID-EP	ID-EP	1
CHAMP1	30	6	5	3	31	96.7742	19.3548	16.129	9.67742	ID	ID	1
CHD2	95	55	93	4	123	77.2358	44.7154	75.6098	3.25203	ID-EP	ID-EP	1
CHD3	113	31	28	9	123	91.8699	25.2033	22.7642	7.31707	ID	ID	1
CHD7	135	25	46	7	152	88.8158	16.4474	30.2632	4.60526	ID	ID	1
CHD8	127	69	35	7	155	81.9355	44.5161	22.5806	4.51613	ASD-ID	ASD-ID	1
CLTC	85	26	23	4	92	92.3913	28.2609	25	4.34783	ID	ID	1
CNKSR2	23	13	18	0	26	88.4615	50	69.2308	0	ID-EP	ID-EP	1
CNOT3	57	12	5	4	58	98.2759	20.6897	8.62069	6.89655	ID	ASD-ID	0	1
COL4A1	124	13	106	62	151	82.1192	8.60927	70.1987	41.0596	ID	CP	0
CREBBP	164	32	38	15	178	92.1348	17.9775	21.3483	8.42697	ID	ID	1
CSDE1	16	12	8	1	23	69.5652	52.1739	34.7826	4.34783	ASD-ID	ASD-ID	1
CSNK2A1	100	18	45	4	112	89.2857	16.0714	40.1786	3.57143	ID	ID	1
CSNK2B	97	19	96	3	129	75.1938	14.7287	74.4186	2.32558	ID-EP	ID-EP	1
CTCF	100	32	28	2	106	94.3396	30.1887	26.4151	1.88679	ID	ASD-ID	0	1
CTNNB1	176	22	22	54	183	96.1749	12.0219	12.0219	29.5082	ID-CP	ID-CP	1
CUL3	93	31	23	6	100	93	31	23	6	ID	ASD-ID	0	1
CUL4B	47	13	15	2	49	95.9184	26.5306	30.6122	4.08163	ID	ID	1
CYFIP2	21	5	13	3	23	91.3043	21.7391	56.5217	13.0435	ID-EP	ID-EP	1
DDX3X	22	8	6	4	25	88	32	24	16	ID	ID	1
DEPDC5	48	28	92	3	111	43.2432	25.2252	82.8829	2.7027	EP-ID	EP-ID	1
DHDDS	31	6	25	1	33	93.9394	18.1818	75.7576	3.0303	ID-EP	ID-EP	1
DLG4	70	25	34	7	77	90.9091	32.4675	44.1558	9.09091	ID-EP	ASD-ID	0
DNM1	49	9	39	4	57	85.9649	15.7895	68.4211	7.01754	ID-EP	ID-EP	1
DNMT3A	124	45	58	12	142	87.3239	31.6901	40.8451	8.4507	ID-EP	ID	0
DYNC1H1	160	44	89	26	179	89.3855	24.581	49.7207	14.5251	ID	ID-EP	0	1
DYRK1A	135	32	90	11	149	90.604	21.4765	60.4027	7.38255	ID-EP	ASD-ID	0
EEF1A2	42	11	29	4	51	82.3529	21.5686	56.8627	7.84314	ID-EP	ID-EP	1
EFTUD2	91	10	41	1	101	90.099	9.90099	40.5941	0.990099	ID	ID-EP	0	1
EHMT1	147	37	37	7	155	94.8387	23.871	23.871	4.51613	ID	ID	1
EP300	134	30	45	8	148	90.5405	20.2703	30.4054	5.40541	ID	ID	1
ERCC8	16	0	0	2	16	100	0	0	12.5	ID	ID	1
FOXG1	125	12	49	27	129	96.8992	9.30233	37.9845	20.9302	ID	ID-EP	0	1
FOXP1	178	52	25	19	189	94.1799	27.5132	13.2275	10.0529	ID	ASD-ID	0	1
GABRA1	26	13	31	1	36	72.2222	36.1111	86.1111	2.77778	ID-EP	ID-EP	1
GABRB2	24	3	29	4	32	75	9.375	90.625	12.5	ID-EP	ID-EP	1
GABRB3	44	11	48	2	59	74.5763	18.6441	81.3559	3.38983	ID-EP	ID-EP	1
GABRG2	42	14	59	2	67	62.6866	20.8955	88.0597	2.98507	EP-ID	EP-ID	1
GATAD2B	90	15	19	10	92	97.8261	16.3043	20.6522	10.8696	ID	ID	1
GLB1	12	2	4	0	12	100	16.6667	33.3333	0	ID	ID-EP	0	1
GNAO1	83	10	38	24	93	89.2473	10.7527	40.8602	25.8065	ID	ID-CP	0
GNB1	88	11	38	17	91	96.7033	12.0879	41.7582	18.6813	ID	ID-CP	0
GRIN1	74	9	40	15	81	91.358	11.1111	49.3827	18.5185	ID	ID-EP	0	1
GRIN2A	82	23	64	4	105	78.0952	21.9048	60.9524	3.80952	ID-EP	ID-EP	1
GRIN2B	204	53	62	24	216	94.4444	24.537	28.7037	11.1111	ID	ASD-ID	0
H1-4	38	5	7	1	39	97.4359	12.8205	17.9487	2.5641	ID	ID	1
HCN1	12	5	10	0	14	85.7143	35.7143	71.4286	0	ID-EP	EP-ID	0
HECW2	42	7	23	5	45	93.3333	15.5556	51.1111	11.1111	ID	ID-CP	0
HIVEP2	47	18	14	2	52	90.3846	34.6154	26.9231	3.84615	ASD-ID	ID	0
HNRNPU	57	18	52	3	62	91.9355	29.0323	83.871	4.83871	ID-EP	ID-EP	1
HUWE1	41	8	16	3	41	100	19.5122	39.0244	7.31707	ID	ID	1
IL1RAPL1	11	2	2	0	11	100	18.1818	18.1818	0	ID	ID	1
IQSEC2	49	14	34	4	51	96.0784	27.451	66.6667	7.84314	ID-EP	ID-EP	1
IRF2BPL	78	23	50	11	90	86.6667	25.5556	55.5556	12.2222	ID-EP	ID-EP	1
ITPR1	77	7	8	8	78	98.7179	8.97436	10.2564	10.2564	ID	ID-CP	0
JARID2	23	13	11	2	27	85.1852	48.1481	40.7407	7.40741	ASD-ID	ID	0
KANSL1	102	17	54	5	112	91.0714	15.1786	48.2143	4.46429	ID	ID	1
KAT6A	119	16	25	21	126	94.4444	12.6984	19.8413	16.6667	ID	ID	1
KAT6B	89	9	23	9	90	98.8889	10	25.5556	10	ID	ID	1
KCNB1	84	14	57	9	93	90.3226	15.0538	61.2903	9.67742	ID-EP	ID-EP	1
KCNC1	19	4	9	1	20	95	20	45	5	ID	ID-EP	0	1
KCNH1	29	10	24	3	33	87.8788	30.303	72.7273	9.09091	ID-EP	ID-CP	0
KCNQ2	136	44	188	33	221	61.5385	19.9095	85.0679	14.9321	EP-ID	EP-ID	1
KCNT1	47	8	56	9	58	81.0345	13.7931	96.5517	15.5172	ID-EP	EP-ID	0	1
KDM3B	59	16	15	2	63	93.6508	25.3968	23.8095	3.1746	ID	ID	1
KDM5C	69	11	31	9	69	100	15.942	44.9275	13.0435	ID	ID	1
KDM6A	23	3	9	1	26	88.4615	11.5385	34.6154	3.84615	ID	ID	1
KDM6B	81	36	24	2	94	86.1702	38.2979	25.5319	2.12766	ASD-ID	ASD-ID	1
KIF11	45	3	17	3	50	90	6	34	6	ID	ID	1
KIF1A	113	24	37	25	126	89.6825	19.0476	29.3651	19.8413	ID	ID-CP	0
KMT2A	280	56	67	15	298	93.9597	18.7919	22.4832	5.03356	ID	ID	1
KMT2B	64	20	12	5	70	91.4286	28.5714	17.1429	7.14286	ID	ID-CP	0
KMT2C	97	43	32	7	108	89.8148	39.8148	29.6296	6.48148	ASD-ID	ASD-ID	1
KMT2D	233	41	66	5	262	88.9313	15.6489	25.1908	1.9084	ID	ID	1
KMT2E	87	24	35	5	101	86.1386	23.7624	34.6535	4.9505	ID	ID	1
KMT5B	67	18	25	5	72	93.0556	25	34.7222	6.94444	ID	ASD-ID	0
L1CAM	32	3	7	9	34	94.1176	8.82353	20.5882	26.4706	ID-CP	ID-CP	1
LARP7	14	3	2	0	14	100	21.4286	14.2857	0	ID	ID	1
MAGEL2	51	7	18	5	57	89.4737	12.2807	31.5789	8.77193	ID	ID	1
MAP2K1	43	6	17	5	45	95.5556	13.3333	37.7778	11.1111	ID	ID-CP	0
MAPK8IP3	46	8	10	5	49	93.8776	16.3265	20.4082	10.2041	ID	ID	1
MAST1	13	1	4	1	13	100	7.69231	30.7692	7.69231	ID	ID	1
MBD5	41	19	24	3	51	80.3922	37.2549	47.0588	5.88235	ASD-ID	ASD-ID	1
MECP2	87	21	34	8	92	94.5652	22.8261	36.9565	8.69565	ID	ID-EP	0	1
MED12	33	8	9	1	37	89.1892	21.6216	24.3243	2.7027	ID	ID	1
MED13L	174	32	43	10	180	96.6667	17.7778	23.8889	5.55556	ID	ID	1
MEF2C	67	20	44	6	74	90.5405	27.027	59.4595	8.10811	ID-EP	ID-EP	1
MSL3	17	2	1	3	17	100	11.7647	5.88235	17.6471	ID	ID	1
MTOR	43	17	15	1	47	91.4894	36.1702	31.9149	2.12766	ASD-ID	ID-EP	0
MYT1L	80	27	25	1	82	97.561	32.9268	30.4878	1.21951	ID	ASD-ID	0	1
NAA10	9	2	4	0	10	90	20	40	0	ID	ID	1
NAA15	155	53	38	5	166	93.3735	31.9277	22.8916	3.01205	ID	ASD-ID	0	1
NBEA	41	13	24	3	52	78.8462	25	46.1538	5.76923	ID-EP	ID-EP	1
NEXMIF	31	9	20	2	37	83.7838	24.3243	54.0541	5.40541	ID-EP	ID-EP	1
NF1	268	71	118	15	322	83.2298	22.0497	36.646	4.65839	ID	ID	1
NFIX	102	19	30	9	106	96.2264	17.9245	28.3019	8.49057	ID	ID	1
NGLY1	12	2	3	2	13	92.3077	15.3846	23.0769	15.3846	ID	ID-EP	0
NIPBL	65	11	17	1	73	89.0411	15.0685	23.2877	1.36986	ID	ID	1
NKX2-1	36	1	3	8	39	92.3077	2.5641	7.69231	20.5128	ID	CP	0
NR2F1	80	17	35	2	84	95.2381	20.2381	41.6667	2.38095	ID	ID-EP	0	1
NR4A2	26	5	7	0	27	96.2963	18.5185	25.9259	0	ID	ID-EP	0	1
NRXN1	101	58	46	3	124	81.4516	46.7742	37.0968	2.41935	ASD-ID	ASD-ID	1
NSD1	173	30	90	12	192	90.1042	15.625	46.875	6.25	ID	ID	1
NSD2	71	13	12	1	76	93.4211	17.1053	15.7895	1.31579	ID	ID	1
NTRK2	11	3	7	1	14	78.5714	21.4286	50	7.14286	ID-EP	ID-EP	1
OPHN1	39	14	23	3	42	92.8571	33.3333	54.7619	7.14286	ID-EP	ID	0
PACS2	19	1	29	0	29	65.5172	3.44828	100	0	EP-ID	ID-EP	0
PAFAH1B1	37	1	37	5	42	88.0952	2.38095	88.0952	11.9048	ID-EP	ID-EP	1
PAH	23	10	14	4	37	62.1622	27.027	37.8378	10.8108	ASD-ID	ID	0
PAK3	16	5	3	1	18	88.8889	27.7778	16.6667	5.55556	ID	ID	1
PDHA1	21	1	13	1	25	84	4	52	4	ID-EP	ID	0
PHF21A	34	17	14	5	37	91.8919	45.9459	37.8378	13.5135	ASD-ID	ID-EP	0
PHIP	125	24	30	8	132	94.697	18.1818	22.7273	6.06061	ID	ID	1
PIGA	10	1	12	2	13	76.9231	7.69231	92.3077	15.3846	ID-EP	ID-EP	1
PIGN	28	1	26	4	33	84.8485	3.0303	78.7879	12.1212	ID-EP	ID-EP	1
PIK3CA	55	16	29	1	69	79.7101	23.1884	42.029	1.44928	ID-EP	ID-EP	1
PLA2G6	37	1	4	5	39	94.8718	2.5641	10.2564	12.8205	ID	ID	1
POGZ	145	32	32	6	158	91.7722	20.2532	20.2532	3.79747	ID	ASD-ID	0
PPM1D	53	11	20	1	63	84.127	17.4603	31.746	1.5873	ID	ID	1
PPP2R1A	47	9	35	5	55	85.4545	16.3636	63.6364	9.09091	ID-EP	ID-EP	1
PQBP1	33	7	6	4	34	97.0588	20.5882	17.6471	11.7647	ID	ID	1
PRRT2	52	18	112	8	130	40	13.8462	86.1538	6.15385	EP-ID	EP-ID	1
PTCHD1	24	6	5	0	24	100	25	20.8333	0	ID	ID	1
PTEN	238	110	72	9	275	86.5455	40	26.1818	3.27273	ASD-ID	ID	0
PURA	116	12	59	15	124	93.5484	9.67742	47.5806	12.0968	ID	ID	1
QRICH1	45	14	16	3	55	81.8182	25.4545	29.0909	5.45455	ID	ID	1
RAD21	14	3	4	0	17	82.3529	17.6471	23.5294	0	ID	ASD-ID	0
RAI1	66	29	10	1	76	86.8421	38.1579	13.1579	1.31579	ASD-ID	ID	0
RERE	69	35	26	2	79	87.3418	44.3038	32.9114	2.53165	ASD-ID	ASD-ID	1
SATB2	154	32	28	16	157	98.0892	20.3822	17.8344	10.1911	ID	ID	1
SCN1A	200	68	306	20	344	58.1395	19.7674	88.9535	5.81395	EP-ID	EP-ID	1
SCN2A	215	106	143	23	276	77.8986	38.4058	51.8116	8.33333	ASD-ID	ASD-ID	1
SCN8A	160	41	111	17	188	85.1064	21.8085	59.0426	9.04255	ID-EP	ID-EP	1
SETBP1	79	11	37	3	90	87.7778	12.2222	41.1111	3.33333	ID	ID	1
SETD1B	84	29	65	1	100	84	29	65	1	ID-EP	ID-EP	1
SETD2	43	18	21	2	49	87.7551	36.7347	42.8571	4.08163	ID-EP	ASD-ID	0
SETD5	197	43	41	8	212	92.9245	20.283	19.3396	3.77358	ID	ID	1
SHANK2	41	11	7	2	42	97.619	26.1905	16.6667	4.7619	ID	ASD-ID	0	1
SHANK3	201	107	81	8	228	88.1579	46.9298	35.5263	3.50877	ASD-ID	ASD-ID	1
SIN3A	69	14	29	5	79	87.3418	17.7215	36.7089	6.32911	ID	ID	1
SLC16A2	44	3	13	17	46	95.6522	6.52174	28.2609	36.9565	ID-CP	ID	0
SLC2A1	103	12	118	25	137	75.1825	8.75912	86.1314	18.2482	ID-EP	ID-EP	1
SLC6A1	120	38	91	1	133	90.2256	28.5714	68.4211	0.75188	ID-EP	ID-EP	1
SLC6A8	61	25	39	4	64	95.3125	39.0625	60.9375	6.25	ID-EP	ID-EP	1
SLC9A6	14	1	11	2	14	100	7.14286	78.5714	14.2857	ID-EP	ID-EP	1
SMARCC2	65	33	28	9	78	83.3333	42.3077	35.8974	11.5385	ASD-ID	ID	0
SMC1A	18	3	5	2	19	94.7368	15.7895	26.3158	10.5263	ID	ID-EP	0	1
SON	97	16	44	8	102	95.098	15.6863	43.1373	7.84314	ID	ID	1
SOX5	78	14	16	4	83	93.9759	16.8675	19.2771	4.81928	ID	ID	1
SOX6	27	5	1	1	28	96.4286	17.8571	3.57143	3.57143	ID	ID	1
SPAST	58	10	23	33	80	72.5	12.5	28.75	41.25	CP	CP	1
AFG2A	18	7	13	3	20	90	35	65	15	ID-EP	ID-EP	1
SPG11	13	0	5	4	15	86.6667	0	33.3333	26.6667	ID	ID	1
SPTAN1	81	17	46	10	94	86.1702	18.0851	48.9362	10.6383	ID	ID-CP	0
SRCAP	74	20	18	2	84	88.0952	23.8095	21.4286	2.38095	ID	ID	1
STAG1	49	12	14	1	53	92.4528	22.6415	26.4151	1.88679	ID	ID	1
STXBP1	192	45	122	30	213	90.1408	21.1268	57.277	14.0845	ID-EP	ID-EP	1
SYNGAP1	209	89	125	15	223	93.722	39.9103	56.0538	6.72646	ID-EP	ID-EP	1
TANC2	56	29	32	3	65	86.1538	44.6154	49.2308	4.61538	ASD-ID	ASD-ID	1
TANGO2	9	0	7	1	11	81.8182	0	63.6364	9.09091	ID-EP	ID	0
TBC1D24	16	3	20	2	23	69.5652	13.0435	86.9565	8.69565	EP-ID	ID-EP	0
TBCK	52	1	34	9	53	98.1132	1.88679	64.1509	16.9811	ID-EP	ID-EP	1
TBL1XR1	93	29	34	7	99	93.9394	29.2929	34.3434	7.07071	ID	ID	1
TBR1	48	12	14	2	53	90.566	22.6415	26.4151	3.77358	ID	ASD-ID	0
TCF20	100	35	35	11	111	90.0901	31.5315	31.5315	9.90991	ID	ID	1
TCF4	169	40	35	25	173	97.6879	23.1214	20.2312	14.4509	ID	ID	1
TCF7L2	15	8	9	2	18	83.3333	44.4444	50	11.1111	ASD-ID	ASD-ID	1
TCOF1	9	4	3	0	13	69.2308	30.7692	23.0769	0	ASD-ID	ID	0
TLK2	102	32	31	4	111	91.8919	28.8288	27.9279	3.6036	ID	ID	1
TPP1	6	0	11	0	11	54.5455	0	100	0	EP-ID	ID-EP	0
TRAF7	29	5	6	1	33	87.8788	15.1515	18.1818	3.0303	ID	ID	1
TRAPPC9	13	4	7	0	13	100	30.7692	53.8462	0	ID-EP	ID	0
TRIO	180	47	54	5	194	92.7835	24.2268	27.8351	2.57732	ID	ID	1
TRIP12	90	39	13	4	98	91.8367	39.7959	13.2653	4.08163	ASD-ID	ASD-ID	1
TSC1	13	5	21	0	25	52	20	84	0	EP-ID	EP-ID	1
TSC2	35	18	54	1	68	51.4706	26.4706	79.4118	1.47059	EP-ID	EP-ID	1
TUBA1A	142	19	91	31	157	90.4459	12.1019	57.9618	19.7452	ID-EP	CP	0
TUBB2B	39	7	34	9	49	79.5918	14.2857	69.3878	18.3673	ID-EP	CP	0
TUBB4A	45	2	7	15	46	97.8261	4.34783	15.2174	32.6087	ID-CP	CP	0
UBE3A	83	14	27	11	86	96.5116	16.2791	31.3953	12.7907	ID	ID-EP	0	1
UNC80	9	0	2	0	10	90	0	20	0	ID	ID	1
UPF3B	26	8	13	3	28	92.8571	28.5714	46.4286	10.7143	ID	ID	1
USP7	46	9	15	2	52	88.4615	17.3077	28.8462	3.84615	ID	ID	1
USP9X	21	7	6	2	23	91.3043	30.4348	26.087	8.69565	ID	ID	1
VPS13B	54	9	5	3	54	100	16.6667	9.25926	5.55556	ID	ID	1
WAC	117	27	34	4	123	95.122	21.9512	27.6423	3.25203	ID	ID	1
WDFY3	108	53	35	1	125	86.4	42.4	28	0.8	ASD-ID	ASD-ID	1
WDR45	20	2	14	6	20	100	10	70	30	ID-EP	ID-EP	1
WDR62	16	1	9	3	17	94.1176	5.88235	52.9412	17.6471	ID-EP	ID-EP	1
WWOX	11	0	9	3	11	100	0	81.8182	27.2727	ID-EP	ID-EP	1
YY1	20	7	2	1	21	95.2381	33.3333	9.52381	4.7619	ID	ID	1
ZBTB18	54	11	13	4	55	98.1818	20	23.6364	7.27273	ID	ID	1
ZDHHC9	10	2	5	0	11	90.9091	18.1818	45.4545	0	ID	ID	1
ZEB2	123	18	71	8	131	93.8931	13.7405	54.1985	6.10687	ID-EP	ID-EP	1
ZMYM2	95	27	20	3	104	91.3462	25.9615	19.2308	2.88462	ID	ID	1
ZMYND11	78	25	29	4	88	88.6364	28.4091	32.9545	4.54545	ID	ID	1
ZNF292	100	30	15	4	108	92.5926	27.7778	13.8889	3.7037	ID	ASD-ID	0	1
ZNF462	45	14	8	1	50	90	28	16	2	ID	ID	1

### Sheet: Supplementary Table 6
Supplementary Table 6. Comparison of gene cluster assignments between discovery and validation datasets#
	ID	ASD–ID	ID–EP	EP–ID	ID–CP	CP
Genes in discovery dataset (N = 234)	100	33	64	13	16	8
Genes in validation dataset (N = 234)	127	27	59	11	7	3
Genes with concordant cluster assignment (%) (total N=155)	84 (84%)	16 (48%)	42 (66%)	8 (62%)	2 (12%)	3 (38%)
Expected match#	54.3	3.8	16.1	0.7	0.5	0.1
Permutation p-value (Benjamini-Hochberg adjusted)	<0.0001	<0.0001	<0.0001	<0.0001	0.072	<0.0001
# Mean permuted match based on 10,000 permutations.

### Sheet: Supplementary Table 7
Supplementary Table 7. Individual counts for each of the four NDD diagnoses across 149 genes and their gene-level phenotype frequency profiles in the validation dataset subset
Gene	ID_count	ASD_count	EP_count	CP_count	Total number of cases	ID (%)	ASD (%)	EP (%)	CP (%)	Predicted gene cluster assignments in the validation dataset subset	discovery: clusters	Predicted cluster assignment concordant with discovery dataset clusters
ACTB	20	6	8	1	21	95.2381	28.5714	38.0952	4.7619	ID	ID-CP	0
ADNP	19	7	6	1	19	100	36.8421	31.5789	5.26316	ID	ASD-ID	0
AHDC1	17	6	6	1	17	100	35.2941	35.2941	5.88235	ID	ID	1
ANK2	32	14	16	1	41	78.0488	34.1463	39.0244	2.43902	ID-EP	ASD-ID	0
ANKRD11	112	35	53	4	128	87.5	27.3438	41.4062	3.125	ID	ID	1
ANKRD17	10	4	3	0	11	90.9091	36.3636	27.2727	0	ID	ID	1
ARID1B	72	17	31	5	76	94.7368	22.3684	40.7895	6.57895	ID	ID	1
ARID2	10	4	2	1	12	83.3333	33.3333	16.6667	8.33333	ID	ID-CP	0
ARX	9	4	7	2	10	90	40	70	20	ID-EP	EP-ID	0
ASH1L	25	11	15	2	33	75.7576	33.3333	45.4545	6.06061	ID-EP	ASD-ID	0
ASXL3	27	9	6	2	28	96.4286	32.1429	21.4286	7.14286	ID	ID	1
ATP1A3	11	3	9	3	14	78.5714	21.4286	64.2857	21.4286	ID-EP	ID-CP	0
ATRX	14	1	5	2	14	100	7.14286	35.7143	14.2857	ID-EP	ID	0
AUTS2	33	16	6	1	33	100	48.4848	18.1818	3.0303	ID	ID	1
BCL11A	13	8	3	0	16	81.25	50	18.75	0	ASD-ID	ID	0
BRAF	24	4	9	2	26	92.3077	15.3846	34.6154	7.69231	ID	EP-ID	0
BRSK2	9	6	3	0	11	81.8182	54.5455	27.2727	0	ASD-ID	ASD-ID	1
BRWD3	10	5	2	1	10	100	50	20	10	ID	ID	1
CACNA1A	90	27	62	11	115	78.2609	23.4783	53.913	9.56522	ID-EP	ID-CP	0
CAMK2A	11	4	3	0	13	84.6154	30.7692	23.0769	0	ID	ID-EP	0
CAMTA1	29	10	8	3	31	93.5484	32.2581	25.8065	9.67742	ID	ID	1
CDK13	19	6	2	3	20	95	30	10	15	ID	ID	1
CHD2	23	17	21	2	31	74.1935	54.8387	67.7419	6.45161	ID-EP	ID-EP	1
CHD3	33	9	13	4	37	89.1892	24.3243	35.1351	10.8108	ID	ID	1
CHD7	26	6	10	3	31	83.871	19.3548	32.2581	9.67742	ID	ID	1
CHD8	33	16	11	1	39	84.6154	41.0256	28.2051	2.5641	ASD-ID	ASD-ID	1
CLTC	15	12	4	1	19	78.9474	63.1579	21.0526	5.26316	ASD-ID	ID	0
CNOT3	14	1	1	1	14	100	7.14286	7.14286	7.14286	ID	ASD-ID	0
COL4A1	35	4	33	20	43	81.3953	9.30233	76.7442	46.5116	ID	CP	0
CREBBP	26	8	3	2	29	89.6552	27.5862	10.3448	6.89655	ID	ID	1
CSNK2A1	22	8	7	1	27	81.4815	29.6296	25.9259	3.7037	ID	ID	1
CSNK2B	21	5	27	0	35	60	14.2857	77.1429	0	EP-ID	ID-EP	0
CTCF	25	11	10	0	27	92.5926	40.7407	37.037	0	ID-EP	ASD-ID	0
CTNNB1	24	6	3	9	26	92.3077	23.0769	11.5385	34.6154	ID-CP	ID-CP	1
CUL3	27	16	9	4	31	87.0968	51.6129	29.0323	12.9032	ASD-ID	ASD-ID	1
CUL4B	11	4	2	1	11	100	36.3636	18.1818	9.09091	ID	ID	1
DEPDC5	11	13	30	0	37	29.7297	35.1351	81.0811	0	EP-ID	EP-ID	1
DLG4	24	9	10	2	25	96	36	40	8	ID	ASD-ID	0
DNMT3A	22	9	5	4	26	84.6154	34.6154	19.2308	15.3846	ID	ID	1
DYNC1H1	35	9	22	7	41	85.3659	21.9512	53.6585	17.0732	ID-EP	ID-EP	1
DYRK1A	25	3	15	2	26	96.1538	11.5385	57.6923	7.69231	ID-EP	ASD-ID	0
EFTUD2	11	4	8	0	15	73.3333	26.6667	53.3333	0	ID-EP	ID-EP	1
EHMT1	26	8	11	0	28	92.8571	28.5714	39.2857	0	ID	ID	1
EP300	16	2	6	1	19	84.2105	10.5263	31.5789	5.26316	ID	ID	1
FOXG1	23	4	8	4	23	100	17.3913	34.7826	17.3913	ID	ID-EP	0
FOXP1	43	15	7	5	44	97.7273	34.0909	15.9091	11.3636	ID	ASD-ID	0
GABRA1	10	2	9	1	10	100	20	90	10	ID-EP	ID-EP	1
GABRB3	15	5	15	0	20	75	25	75	0	ID-EP	ID-EP	1
GABRG2	9	4	18	0	20	45	20	90	0	EP-ID	EP-ID	1
GATAD2B	14	3	3	2	14	100	21.4286	21.4286	14.2857	ID	ID	1
GNAO1	16	5	8	3	19	84.2105	26.3158	42.1053	15.7895	ID	ID-CP	0
GNB1	15	4	7	2	16	93.75	25	43.75	12.5	ID	ID-CP	0
GRIN2A	20	7	22	1	30	66.6667	23.3333	73.3333	3.33333	EP-ID	ID-EP	0
GRIN2B	34	10	9	3	36	94.4444	27.7778	25	8.33333	ID	ASD-ID	0
IRF2BPL	17	6	10	4	21	80.9524	28.5714	47.619	19.0476	ID-CP	ID-EP	0
ITPR1	14	4	3	0	14	100	28.5714	21.4286	0	ID	ID-CP	0
JARID2	11	5	4	2	12	91.6667	41.6667	33.3333	16.6667	ID	ID	1
KANSL1	23	3	11	1	24	95.8333	12.5	45.8333	4.16667	ID-EP	ID	0
KAT6A	22	3	4	3	23	95.6522	13.0435	17.3913	13.0435	ID	ID	1
KAT6B	12	1	1	2	12	100	8.33333	8.33333	16.6667	ID	ID	1
KCNB1	20	5	11	1	21	95.2381	23.8095	52.381	4.7619	ID-EP	ID-EP	1
KCNH1	7	3	8	1	11	63.6364	27.2727	72.7273	9.09091	EP-ID	ID-CP	0
KCNQ2	35	13	66	9	75	46.6667	17.3333	88	12	EP-ID	EP-ID	1
KDM3B	19	7	5	1	21	90.4762	33.3333	23.8095	4.7619	ID	ID	1
KDM6B	26	9	8	1	29	89.6552	31.0345	27.5862	3.44828	ID	ASD-ID	0
KIF11	11	0	5	1	13	84.6154	0	38.4615	7.69231	ID-EP	ID	0
KIF1A	13	6	8	5	18	72.2222	33.3333	44.4444	27.7778	ID-CP	ID-CP	1
KMT2A	42	16	6	3	48	87.5	33.3333	12.5	6.25	ID	ID	1
KMT2B	18	7	2	1	19	94.7368	36.8421	10.5263	5.26316	ID	ID-CP	0
KMT2C	28	16	8	3	30	93.3333	53.3333	26.6667	10	ASD-ID	ASD-ID	1
KMT2D	38	12	17	0	46	82.6087	26.087	36.9565	0	ID-EP	ID	0
KMT2E	22	4	8	3	27	81.4815	14.8148	29.6296	11.1111	ID	ID	1
KMT5B	24	8	8	1	26	92.3077	30.7692	30.7692	3.84615	ID	ASD-ID	0
MAP2K1	10	2	3	0	10	100	20	30	0	ID	ID-CP	0
MAPK8IP3	11	2	4	1	13	84.6154	15.3846	30.7692	7.69231	ID	ID	1
MBD5	9	6	7	0	14	64.2857	42.8571	50	0	EP-ID	ASD-ID	0
MED13L	34	14	10	5	37	91.8919	37.8378	27.027	13.5135	ID	ID	1
MEF2C	10	3	7	2	12	83.3333	25	58.3333	16.6667	ID-EP	ID-EP	1
MTOR	10	3	3	0	10	100	30	30	0	ID	ID-EP	0
MYT1L	19	8	8	0	20	95	40	40	0	ID-EP	ASD-ID	0
NAA15	49	22	11	1	53	92.4528	41.5094	20.7547	1.88679	ID	ASD-ID	0
NBEA	11	6	10	2	18	61.1111	33.3333	55.5556	11.1111	ID-CP	ID-EP	0
NF1	80	28	33	5	97	82.4742	28.866	34.0206	5.15464	ID	ID	1
NFIX	21	6	5	2	23	91.3043	26.087	21.7391	8.69565	ID	ID	1
NIPBL	11	1	5	0	13	84.6154	7.69231	38.4615	0	ID-EP	ID	0
NR2F1	14	6	7	0	14	100	42.8571	50	0	ID-EP	ID-EP	1
NR4A2	10	1	1	0	10	100	10	10	0	ID	ID-EP	0
NRXN1	42	26	20	1	56	75	46.4286	35.7143	1.78571	ASD-ID	ASD-ID	1
NSD1	36	7	18	3	40	90	17.5	45	7.5	ID-EP	ID	0
NSD2	16	6	2	1	17	94.1176	35.2941	11.7647	5.88235	ID	ID	1
OPHN1	11	4	6	0	11	100	36.3636	54.5455	0	ID-EP	ID	0
PAFAH1B1	12	0	11	2	12	100	0	91.6667	16.6667	ID-EP	ID-EP	1
PAH	9	4	3	1	13	69.2308	30.7692	23.0769	7.69231	ID	ID	1
PHIP	32	6	11	2	33	96.9697	18.1818	33.3333	6.06061	ID	ID	1
PIK3CA	11	5	8	1	16	68.75	31.25	50	6.25	ID-EP	ID-EP	1
POGZ	27	5	5	1	29	93.1034	17.2414	17.2414	3.44828	ID	ASD-ID	0
PPM1D	14	4	5	0	18	77.7778	22.2222	27.7778	0	ID	ID	1
PPP2R1A	12	3	7	1	13	92.3077	23.0769	53.8462	7.69231	ID-EP	ID-EP	1
PQBP1	10	3	3	0	10	100	30	30	0	ID	ID	1
PRRT2	20	8	60	5	67	29.8507	11.9403	89.5522	7.46269	EP-ID	EP-ID	1
PTEN	69	38	22	2	83	83.1325	45.7831	26.506	2.40964	ASD-ID	ID	0
PURA	22	4	13	5	23	95.6522	17.3913	56.5217	21.7391	ID-EP	ID	0
QRICH1	12	5	5	1	16	75	31.25	31.25	6.25	ID	ID	1
RAI1	14	5	1	0	17	82.3529	29.4118	5.88235	0	ID	ID	1
RERE	19	11	7	0	21	90.4762	52.381	33.3333	0	ASD-ID	ASD-ID	1
SATB2	22	5	4	1	22	100	22.7273	18.1818	4.54545	ID	ID	1
SCN1A	56	20	107	8	116	48.2759	17.2414	92.2414	6.89655	EP-ID	EP-ID	1
SCN2A	45	28	32	5	68	66.1765	41.1765	47.0588	7.35294	ASD-ID	ASD-ID	1
SCN8A	54	16	29	4	63	85.7143	25.3968	46.0317	6.34921	ID-EP	ID-EP	1
SETBP1	25	4	10	0	27	92.5926	14.8148	37.037	0	ID-EP	ID	0
SETD1B	22	9	18	0	25	88	36	72	0	ID-EP	ID-EP	1
SETD2	14	10	5	0	16	87.5	62.5	31.25	0	ASD-ID	ASD-ID	1
SETD5	45	15	10	5	51	88.2353	29.4118	19.6078	9.80392	ID	ID	1
SHANK2	16	4	2	0	16	100	25	12.5	0	ID	ASD-ID	0
SHANK3	38	22	19	1	43	88.3721	51.1628	44.186	2.32558	ID-EP	ASD-ID	0
SIN3A	19	5	10	2	20	95	25	50	10	ID	ID	1
SLC2A1	25	4	31	6	35	71.4286	11.4286	88.5714	17.1429	ID-EP	ID-EP	1
SLC6A1	36	14	26	0	40	90	35	65	0	ID-EP	ID-EP	1
SLC6A8	16	10	13	0	16	100	62.5	81.25	0	ID-EP	ID-EP	1
SMARCC2	26	16	9	2	30	86.6667	53.3333	30	6.66667	ASD-ID	ID	0
SON	17	2	4	1	17	100	11.7647	23.5294	5.88235	ID	ID	1
SOX5	22	3	3	1	23	95.6522	13.0435	13.0435	4.34783	ID	ID	1
SPAST	14	1	7	8	20	70	5	35	40	CP	CP	1
SPTAN1	23	9	9	2	26	88.4615	34.6154	34.6154	7.69231	ID	ID-CP	0
SRCAP	19	6	6	0	21	90.4762	28.5714	28.5714	0	ID	ID	1
STAG1	14	5	0	0	14	100	35.7143	0	0	ID	ID	1
STXBP1	33	9	22	4	37	89.1892	24.3243	59.4595	10.8108	ID-EP	ID-EP	1
SYNGAP1	46	28	25	3	51	90.1961	54.902	49.0196	5.88235	ID-EP	ID-EP	1
TANC2	14	10	7	1	18	77.7778	55.5556	38.8889	5.55556	ASD-ID	ASD-ID	1
TBL1XR1	18	9	7	1	21	85.7143	42.8571	33.3333	4.7619	ASD-ID	ID	0
TBR1	11	2	5	0	13	84.6154	15.3846	38.4615	0	ID-EP	ASD-ID	0
TCF20	46	19	15	8	49	93.8776	38.7755	30.6122	16.3265	ID	ID	1
TCF4	35	14	5	8	36	97.2222	38.8889	13.8889	22.2222	ID	ID	1
TLK2	20	7	9	3	22	90.9091	31.8182	40.9091	13.6364	ID	ID	1
TRIO	55	19	22	2	59	93.2203	32.2034	37.2881	3.38983	ID	ID	1
TRIP12	25	16	5	1	29	86.2069	55.1724	17.2414	3.44828	ASD-ID	ASD-ID	1
TSC2	10	4	15	1	20	50	20	75	5	EP-ID	EP-ID	1
TUBA1A	24	4	12	6	24	100	16.6667	50	25	ID-EP	CP	0
TUBB2B	11	3	10	3	14	78.5714	21.4286	71.4286	21.4286	ID-EP	CP	0
UBE3A	15	5	6	2	16	93.75	31.25	37.5	12.5	ID	ID-EP	0
USP7	9	2	2	1	11	81.8182	18.1818	18.1818	9.09091	ID	ID	1
WAC	26	10	10	2	26	100	38.4615	38.4615	7.69231	ID	ID	1
WDFY3	26	16	7	0	31	83.871	51.6129	22.5806	0	ASD-ID	ASD-ID	1
ZBTB18	11	2	3	0	11	100	18.1818	27.2727	0	ID	ID	1
ZEB2	20	4	9	1	21	95.2381	19.0476	42.8571	4.7619	ID-EP	ID-EP	1
ZMYM2	29	13	5	1	33	87.8788	39.3939	15.1515	3.0303	ID	ID	1
ZMYND11	22	10	7	2	22	100	45.4545	31.8182	9.09091	ID	ID	1
ZNF292	30	16	4	1	32	93.75	50	12.5	3.125	ID	ASD-ID	0
ZNF462	9	5	2	0	10	90	50	20	0	ASD-ID	ID	0

### Sheet: Supplementary Table 8
Supplementary Table 8. Comparison of gene cluster assignments between the discovery and validation dataset subset
	ID	ASD–ID	ID–EP	EP–ID	ID–CP	CP
Genes in discovery (N = 149)	66	30	28	8	13	4
Genes in validation subset (N = 149)	77	17	40	10	4	1
Genes with matching cluster assignment (%) (total N=90)	51 (77%)	11 (37%)	19 (68%)	6 (75%)	2 (15%)	1 (25%)
Expected match#	34.1	3.4	7.5	0.5	0.4	0.03
P-value (Benjamini-Hochberg adjusted)	<0.0001	<0.0001	<0.0001	<0.0001	0.0397	0.0334
# Mean permuted match based on 10,000 permutations.

### Sheet: Supplementary Table 9
Supplementary Table 9. GO biological processes enriched across gene clusters
ID	Description	GeneRatio	BgRatio	RichFactor	FoldEnrichment	zScore	pvalue	p.adjust	qvalue	geneID	Count	Gene cluster	BPs enriched in two or more clusters
GO:0000082	G1/S transition of mitotic cell cycle	8/115	256/18986	0.03125	5.15924	5.23024	0.000167239	0.00957124	0.00836422	ANKRD17/ARID1B/CUL4B/DDX3X/KMT2E/PTEN/SMARCC2/WAC	8	ID
GO:0000819	sister chromatid segregation	3/16	235/18986	0.012766	15.1484	6.33813	0.000930655	0.0217854	0.0115418	ACTB/ARID2/HECW2	3	ID_CP
GO:0001101	response to acid chemical	5/72	144/18986	0.0347222	9.15606	6.06147	0.000217744	0.00590832	0.00444556	GRIN1/KCNB1/MTOR/NTRK2/PIK3CA	5	ID_EP	ID_EP, CP
GO:0001101	response to acid chemical	2/10	144/18986	0.0138889	26.3694	7.01506	0.00247021	0.0498243	0.0236894	COL4A1/TUBA1A	2	CP	ID_EP, CP
GO:0001508	action potential	4/14	177/18986	0.0225989	30.6473	10.7647	6.79466e-06	0.00135893	0.000684234	FLNA/HCN1/KCNQ2/SCN1A	4	EP_ID
GO:0001678	intracellular glucose homeostasis	2/10	170/18986	0.0117647	22.3365	6.41485	0.00342134	0.0498243	0.0236894	ADCY5/TH	2	CP
GO:0001701	in utero embryonic development	5/35	403/18986	0.0124069	6.73024	4.99678	0.00080743	0.0176289	0.0128906	CHD8/CNOT3/CTCF/CUL3/SETD2	5	ASD_ID
GO:0001763	morphogenesis of a branching structure	2/10	207/18986	0.00966184	18.344	5.7597	0.00502551	0.0498243	0.0236894	COL4A1/NKX2-1	2	CP
GO:0001764	neuron migration	11/72	189/18986	0.0582011	15.3473	12.2303	1.26596e-10	1.22735e-07	9.23484e-08	CAMK2A/CAMK2B/CDKL5/FOXG1/MEF2C/NEXMIF/NR4A2/NTRK2/PAFAH1B1/TBC1D24/WDR62	11	ID_EP	ID_EP, CP, EP_ID
GO:0001764	neuron migration	3/10	189/18986	0.015873	30.1365	9.24117	0.000110667	0.00615586	0.00292685	NKX2-1/TUBA1A/TUBB2B	3	CP	ID_EP, CP, EP_ID
GO:0001764	neuron migration	2/14	189/18986	0.010582	14.3507	5.01076	0.00829144	0.0448186	0.0225666	FLNA/ARX	2	EP_ID	ID_EP, CP, EP_ID
GO:0001829	trophectodermal cell differentiation	2/35	19/18986	0.105263	57.1008	10.514	0.000553535	0.0135962	0.00994179	CNOT3/CUL3	2	ASD_ID
GO:0001843	neural tube closure	2/14	82/18986	0.0243902	33.0767	7.90737	0.00162129	0.0232658	0.0117145	TSC1/TSC2	2	EP_ID
GO:0002223	stimulatory C-type lectin receptor signaling pathway	3/115	23/18986	0.130435	21.5342	7.69211	0.000350947	0.0170286	0.0148811	PAK3/CREBBP/EP300	3	ID
GO:0006012	galactose metabolic process	2/72	13/18986	0.153846	40.5684	8.80505	0.00107671	0.0188085	0.0141519	GLB1/SLC35A2	2	ID_EP
GO:0006282	regulation of DNA repair	7/115	227/18986	0.030837	5.09106	4.84061	0.000467515	0.019324	0.0168871	ARID1B/CREBBP/CSNK2A1/ERCC8/NSD2/SMARCC2/YY1	7	ID
GO:0006289	nucleotide-excision repair	2/16	83/18986	0.0240964	28.5934	7.31661	0.00217744	0.0324117	0.0171715	ACTB/ARID2	2	ID_CP
GO:0006302	double-strand break repair	8/115	323/18986	0.0247678	4.08906	4.37112	0.000786896	0.0270208	0.0236133	ARID1B/CREBBP/CSNK2A1/ERCC8/NIPBL/NSD2/SMARCC2/YY1	8	ID	ID, ASD_ID
GO:0006302	double-strand break repair	4/35	323/18986	0.0123839	6.71774	4.45408	0.00284038	0.0446507	0.0326494	KMT5B/POGZ/RAD21/SETD2	4	ASD_ID	ID, ASD_ID
GO:0006334	nucleosome assembly	5/115	120/18986	0.0416667	6.87899	5.04324	0.000818377	0.0272629	0.0238249	ATRX/H1-4/H4C5/KAT6A/KAT6B	5	ID
GO:0006606	protein import into nucleus	2/14	167/18986	0.011976	16.2412	5.37394	0.00652908	0.041675	0.0209837	FLNA/TSC2	2	EP_ID
GO:0006644	phospholipid metabolic process	6/72	374/18986	0.0160428	4.23039	3.89291	0.00293854	0.0365246	0.0274819	DHDDS/MECP2/PAFAH1B1/PIGA/PIGN/PIK3CA	6	ID_EP
GO:0006813	potassium ion transport	5/14	248/18986	0.0201613	27.3416	11.3428	6.6418e-07	0.000398508	0.000200652	FLNA/HCN1/KCNQ2/KCNT1/TSC1	5	EP_ID
GO:0006814	sodium ion transport	7/72	251/18986	0.0278884	7.35403	6.25229	4.60098e-05	0.0018586	0.00139846	GRIN1/GRIN2A/SCN8A/SLC13A5/SLC6A1/SLC6A8/SLC9A6	7	ID_EP
GO:0006821	chloride transport	4/72	128/18986	0.03125	8.24045	5.07111	0.00142308	0.0233056	0.0175356	GABRA1/GABRB2/GABRB3/SLC6A1	4	ID_EP
GO:0006836	neurotransmitter transport	6/72	209/18986	0.0287081	7.57018	5.89273	0.000141355	0.00414647	0.0031199	CAMK2A/CASK/MEF2C/SLC6A1/SLC6A8/STXBP1	6	ID_EP	ID_EP, EP_ID
GO:0006836	neurotransmitter transport	2/14	209/18986	0.00956938	12.9774	4.72974	0.0100593	0.0478605	0.0240982	BRAF/PRRT2	2	EP_ID	ID_EP, EP_ID
GO:0006913	nucleocytoplasmic transport	3/14	340/18986	0.00882353	11.966	5.54251	0.00178941	0.0232658	0.0117145	FLNA/TSC1/TSC2	3	EP_ID
GO:0006941	striated muscle contraction	2/14	194/18986	0.0103093	13.9809	4.93663	0.0087188	0.0458884	0.0231052	FLNA/SCN1A	2	EP_ID
GO:0007033	vacuole organization	5/72	240/18986	0.0208333	5.49363	4.32244	0.00217614	0.0307995	0.0231743	TPP1/MTOR/PACS2/TFE3/WDR45	5	ID_EP
GO:0007051	spindle organization	8/115	204/18986	0.0392157	6.47434	6.13667	3.42737e-05	0.00332604	0.0029066	ASPM/ATRX/CHD3/CLTC/KIF11/PCNT/STAG1/PTEN	8	ID
GO:0007059	chromosome segregation	12/115	429/18986	0.027972	4.61806	5.91708	1.14739e-05	0.00160061	0.00139876	ARID1B/ASPM/CHAMP1/CSNK2A1/DDX3X/KIF11/NIPBL/STAG1/PTEN/SMARCC2/TLK2/USP9X	12	ID
GO:0007062	sister chromatid cohesion	3/35	59/18986	0.0508475	27.5826	8.78831	0.000173821	0.00565767	0.00413698	CTCF/POGZ/RAD21	3	ASD_ID
GO:0007064	mitotic sister chromatid cohesion	5/115	31/18986	0.16129	26.6283	11.148	1.1192e-06	0.000454496	0.00039718	ATRX/HDAC8/NAA10/NIPBL/STAG1	5	ID
GO:0007212	G protein-coupled dopamine receptor signaling pathway	2/16	37/18986	0.0540541	64.1419	11.165	0.000435882	0.0193713	0.0102628	GNAO1/GNB1	2	ID_CP
GO:0007213	G protein-coupled acetylcholine receptor signaling pathway	2/16	21/18986	0.0952381	113.012	14.9152	0.000138525	0.0101952	0.00540135	GNB1/ITPR1	2	ID_CP
GO:0007215	glutamate receptor signaling pathway	4/35	55/18986	0.0727273	39.4514	12.2724	3.08667e-06	0.000454898	0.000332629	GRIN2B/DLG4/NRXN1/SHANK3	4	ASD_ID	ASD_ID, ID_EP
GO:0007215	glutamate receptor signaling pathway	4/72	55/18986	0.0727273	19.1778	8.32943	5.60172e-05	0.00204369	0.00153772	GRIN1/GRIN2A/KCNB1/MEF2C	4	ID_EP	ASD_ID, ID_EP
GO:0007405	neuroblast proliferation	3/72	83/18986	0.0361446	9.53112	4.80573	0.00386704	0.043849	0.032993	FOXG1/PAFAH1B1/WDR62	3	ID_EP
GO:0007409	axonogenesis	4/10	459/18986	0.0087146	16.5455	7.73949	6.30706e-05	0.00400949	0.00190635	ATL1/NKX2-1/SPAST/TUBB2B	4	CP	ID, CP
GO:0007409	axonogenesis	11/115	459/18986	0.0239651	3.95654	5.00546	0.000108721	0.00713721	0.00623715	PAK3/ATP8A2/AUTS2/BCL11A/LAMA2/OPHN1/PTEN/SIN3A/SPG11/TRIO/USP9X	11	ID	ID, CP
GO:0007416	synapse assembly	10/72	269/18986	0.0371747	9.80277	8.97134	6.83072e-08	1.10373e-05	8.30472e-06	ARHGEF9/CUX2/CYFIP2/GABRA1/GABRB2/GABRB3/IQSEC2/MECP2/MEF2C/NTRK2	10	ID_EP
GO:0007492	endoderm development	2/16	87/18986	0.0229885	27.2787	7.13471	0.00238901	0.0338941	0.0179569	CTNNB1/MAP2K1	2	ID_CP
GO:0007517	muscle organ development	9/115	369/18986	0.0243902	4.02672	4.5834	0.000412975	0.0180737	0.0157945	CHD7/EP300/LAMA2/LRP2/NF1/SOX6/SPG11/VPS13B/ZBTB18	9	ID
GO:0007528	neuromuscular junction development	2/10	52/18986	0.0384615	73.0231	11.9386	0.000326468	0.0135327	0.00643423	ALS2/COL4A1	2	CP
GO:0007611	learning or memory	8/35	282/18986	0.0283688	15.3889	10.4618	3.56583e-08	1.82067e-05	1.33131e-05	ADNP/GRIN2B/DLG4/NRXN1/SCN2A/SHANK2/SHANK3/TBR1	8	ASD_ID	ID_EP, ASD_ID
GO:0007611	learning or memory	10/72	282/18986	0.035461	9.35087	8.71703	1.06163e-07	1.47035e-05	1.10633e-05	CUX2/GRIN1/GRIN2A/MECP2/MEF2C/NTRK2/PAFAH1B1/SLC6A1/SYNGAP1/UBE3A	10	ID_EP	ID_EP, ASD_ID
GO:0007613	memory	2/10	129/18986	0.0155039	29.4357	7.43918	0.00198915	0.0491761	0.0233812	TH/TUBA1A	2	CP
GO:0007623	circadian rhythm	2/10	206/18986	0.00970874	18.433	5.77512	0.00497836	0.0498243	0.0236894	NKX2-1/TH	2	CP
GO:0007626	locomotory behavior	5/10	213/18986	0.0234742	44.5681	14.6789	4.08238e-08	1.81666e-05	8.63745e-06	ADCY5/ALS2/NKX2-1/TH/TUBA1A	5	CP	CP, ID_EP, EP_ID
GO:0007626	locomotory behavior	5/72	213/18986	0.0234742	6.19001	4.69971	0.0012894	0.0215531	0.016217	MECP2/MTOR/NR4A2/PAFAH1B1/UBE3A	5	ID_EP	CP, ID_EP, EP_ID
GO:0007626	locomotory behavior	2/14	213/18986	0.00938967	12.7337	4.67813	0.0104315	0.0478605	0.0240982	SCN1A/TSC1	2	EP_ID	CP, ID_EP, EP_ID
GO:0008016	regulation of heart contraction	3/16	213/18986	0.0140845	16.713	6.69753	0.000699944	0.0193713	0.0102628	ATP1A3/CACNA1G/GNAO1	3	ID_CP
GO:0008090	retrograde axonal transport	3/72	23/18986	0.130435	34.3949	9.88714	8.76993e-05	0.00274273	0.00206369	DYNC1H1/MECP2/PAFAH1B1	3	ID_EP
GO:0008306	associative learning	2/14	90/18986	0.0222222	30.1365	7.52639	0.00194863	0.023899	0.0120334	BRAF/TSC1	2	EP_ID
GO:0008344	adult locomotory behavior	3/72	84/18986	0.0357143	9.41766	4.77042	0.00399945	0.0440515	0.0331454	MECP2/NR4A2/PAFAH1B1	3	ID_EP
GO:0008643	carbohydrate transport	2/14	142/18986	0.0140845	19.1006	5.88117	0.00476543	0.0352995	0.0177736	BRAF/TSC1	2	EP_ID
GO:0009267	cellular response to starvation	3/14	190/18986	0.0157895	21.4128	7.68173	0.000331053	0.00864409	0.00435238	DEPDC5/TSC1/TSC2	3	EP_ID
GO:0009314	response to radiation	13/115	442/18986	0.0294118	4.85575	6.40288	2.8032e-06	0.000782093	0.000683465	ATP8A2/CREBBP/CUL4B/DDHD2/DNMT3A/EP300/ERCC8/KMT2A/NF1/NIPBL/PPM1D/TLK2/YY1	13	ID
GO:0009749	response to glucose	2/10	206/18986	0.00970874	18.433	5.77512	0.00497836	0.0498243	0.0236894	ADCY5/TH	2	CP
GO:0009791	post-embryonic development	4/72	89/18986	0.0449438	11.8514	6.3309	0.000363936	0.00854992	0.00643315	MECP2/MTOR/NR4A2/SZT2	4	ID_EP
GO:0009895	negative regulation of catabolic process	3/14	367/18986	0.00817439	11.0856	5.29994	0.00222554	0.0242005	0.0121852	FLNA/TSC1/TSC2	3	EP_ID
GO:0010001	glial cell differentiation	2/10	267/18986	0.00749064	14.2217	4.99465	0.00823014	0.0498243	0.0236894	NKX2-1/TUBA1A	2	CP
GO:0010038	response to metal ion	6/72	345/18986	0.0173913	4.58599	4.14729	0.00196608	0.0286633	0.0215669	KCNB1/KCNC1/MECP2/MEF2C/SLC13A5/SLC6A1	6	ID_EP
GO:0010171	body morphogenesis	6/115	52/18986	0.115385	19.0495	10.1742	7.02509e-07	0.000418587	0.0003658	ANKRD11/EP300/GPC3/NIPBL/RAB3GAP1/VPS13B	6	ID
GO:0010720	positive regulation of cell development	5/16	460/18986	0.0108696	12.8981	7.50235	2.86108e-05	0.00762097	0.00403754	ACTB/ARID2/CTNNB1/L1CAM/MAP2K1	5	ID_CP
GO:0010770	positive regulation of cell morphogenesis	5/72	37/18986	0.135135	35.6344	13.0105	2.70133e-07	3.09007e-05	2.32504e-05	CAMK2B/CDKL5/CUX2/PAFAH1B1/TBC1D24	5	ID_EP
GO:0010811	positive regulation of cell-substrate adhesion	3/14	126/18986	0.0238095	32.2891	9.57239	9.84766e-05	0.00454507	0.00228848	BRAF/FLNA/TSC1	3	EP_ID
GO:0010975	regulation of neuron projection development	4/16	452/18986	0.00884956	10.5011	5.93732	0.00045955	0.0193713	0.0102628	HECW2/KIF1A/L1CAM/MAP2K1	4	ID_CP
GO:0014075	response to amine	4/72	53/18986	0.0754717	19.9015	8.50166	4.83714e-05	0.00191413	0.00144023	GRIN2A/KCNC1/NR4A2/SLC6A1	4	ID_EP
GO:0014706	striated muscle tissue development	9/115	424/18986	0.0212264	3.50439	4.07126	0.0011087	0.0329411	0.028787	CHD7/EP300/JARID2/LRP2/NF1/SOX6/SPG11/YY1/ZBTB18	9	ID
GO:0016079	synaptic vesicle exocytosis	2/14	102/18986	0.0196078	26.591	7.03969	0.00249359	0.0253586	0.0127683	BRAF/PRRT2	2	EP_ID
GO:0016242	negative regulation of macroautophagy	2/14	37/18986	0.0540541	73.305	11.9588	0.000331357	0.00864409	0.00435238	TSC1/TSC2	2	EP_ID
GO:0019226	transmission of nerve impulse	4/72	78/18986	0.0512821	13.5228	6.83763	0.000219391	0.00590832	0.00444556	MTOR/NTRK2/PAFAH1B1/SCN8A	4	ID_EP
GO:0019228	neuronal action potential	2/14	39/18986	0.0512821	69.5458	11.6401	0.000368361	0.00884067	0.00445136	HCN1/SCN1A	2	EP_ID
GO:0021554	optic nerve development	2/72	22/18986	0.0909091	23.9722	6.65165	0.00311914	0.0380379	0.0286206	KCNC1/SCN8A	2	ID_EP
GO:0021700	developmental maturation	6/72	350/18986	0.0171429	4.52048	4.10146	0.0021132	0.0301286	0.0226694	CAMK2B/KCNB1/MECP2/NR4A2/PPP2R1A/STXBP1	6	ID_EP
GO:0021879	forebrain neuron differentiation	2/35	45/18986	0.0444444	24.1092	6.6698	0.0031098	0.0470058	0.0343715	SHANK3/TBR1	2	ASD_ID
GO:0021954	central nervous system neuron development	5/72	94/18986	0.0531915	14.0263	7.81135	2.87708e-05	0.00126787	0.000953978	FOXG1/NR4A2/NTRK2/PAFAH1B1/SZT2	5	ID_EP
GO:0021987	cerebral cortex development	4/10	130/18986	0.0307692	58.4185	15.08	4.26876e-07	9.49798e-05	4.51589e-05	NKX2-1/TH/TUBA1A/TUBB2B	4	CP	ID_EP, CP, EP_ID
GO:0021987	cerebral cortex development	6/72	130/18986	0.0461538	12.1705	7.88497	9.90345e-06	0.000564788	0.000424959	FOXG1/MECP2/NTRK2/PAFAH1B1/SLC2A1/WDR62	6	ID_EP	ID_EP, CP, EP_ID
GO:0021987	cerebral cortex development	3/14	130/18986	0.0230769	31.2956	9.41541	0.000108048	0.00463064	0.00233156	FLNA/TSC1/ARX	3	EP_ID	ID_EP, CP, EP_ID
GO:0022604	regulation of cell morphogenesis	6/72	248/18986	0.0241935	6.3797	5.26141	0.000355476	0.00850949	0.00640273	CAMK2B/CDKL5/CUX2/MECP2/PAFAH1B1/TBC1D24	6	ID_EP
GO:0030071	regulation of mitotic metaphase/anaphase transition	3/16	93/18986	0.0322581	38.2782	10.4659	6.08388e-05	0.00762097	0.00403754	ACTB/ARID2/HECW2	3	ID_CP
GO:0030177	positive regulation of Wnt signaling pathway	5/115	152/18986	0.0328947	5.43078	4.28141	0.00233185	0.0491009	0.0429089	ASPM/CSNK2A1/DDX3X/GPC3/TBL1XR1	5	ID
GO:0030217	T cell differentiation	3/16	320/18986	0.009375	11.1246	5.30468	0.00225692	0.033053	0.0175113	ACTB/ARID2/CTNNB1	3	ID_CP
GO:0030307	positive regulation of cell growth	4/72	166/18986	0.0240964	6.35408	4.27473	0.00365388	0.0421719	0.0317311	CDKL5/MECP2/MTOR/PAFAH1B1	4	ID_EP
GO:0030318	melanocyte differentiation	2/72	25/18986	0.08	21.0956	6.20325	0.00402121	0.0440515	0.0331454	MEF2C/ZEB2	2	ID_EP
GO:0030534	adult behavior	3/14	151/18986	0.0198676	26.9432	8.69446	0.000168328	0.0064366	0.00324089	GABRG2/SCN1A/TSC1	3	EP_ID	EP_ID, ASD_ID
GO:0030534	adult behavior	3/35	151/18986	0.0198676	10.7773	5.18379	0.00267844	0.0426741	0.031204	NRXN1/SHANK2/SHANK3	3	ASD_ID	EP_ID, ASD_ID
GO:0030900	forebrain development	12/115	416/18986	0.0288462	4.76237	6.05703	8.42828e-06	0.00125413	0.00109597	ASPM/ATRX/CHD7/LRP2/NF1/OPHN1/PTCHD1/PTEN/RAB3GAP1/SIN3A/TRAPPC9/VPS13B	12	ID	ID, ASD_ID
GO:0030900	forebrain development	6/35	416/18986	0.0144231	7.8239	6.04779	0.0001011	0.00476787	0.00348635	FOXP1/KDM6B/SCN2A/SETD2/SHANK3/TBR1	6	ASD_ID	ID, ASD_ID
GO:0030901	midbrain development	2/16	92/18986	0.0217391	25.7962	6.92387	0.00266664	0.0366865	0.0194363	ACTB/CTNNB1	2	ID_CP
GO:0031099	regeneration	2/14	204/18986	0.00980392	13.2955	4.79627	0.00960281	0.0478605	0.0240982	BRAF/FLNA	2	EP_ID
GO:0031109	microtubule polymerization or depolymerization	3/10	142/18986	0.0211268	40.1113	10.739	4.72999e-05	0.00350807	0.00166794	SPAST/TUBA1A/TUBB4A	3	CP
GO:0031110	regulation of microtubule polymerization or depolymerization	2/10	100/18986	0.02	37.972	8.50954	0.00120238	0.0363811	0.0172977	SPAST/TUBB4A	2	CP
GO:0031223	auditory behavior	2/35	12/18986	0.166667	90.4095	13.3143	0.000215384	0.0061936	0.00452887	NRXN1/SHANK3	2	ASD_ID
GO:0031346	positive regulation of cell projection organization	8/72	363/18986	0.0220386	5.81145	5.71063	6.81296e-05	0.0022706	0.00170845	CAMK2B/CDKL5/CUX2/MTOR/NTRK2/PAFAH1B1/PIK3CA/TBC1D24	8	ID_EP
GO:0031507	heterochromatin formation	8/115	161/18986	0.0496894	8.20351	7.1655	6.16065e-06	0.000982184	0.000858322	ATRX/DNMT3A/EHMT1/JARID2/KMT2A/KMT2D/PPM1D/SIN3A	8	ID	ID, ASD_ID
GO:0031507	heterochromatin formation	3/35	161/18986	0.0186335	10.1079	4.98754	0.00321007	0.0479072	0.0350306	CTCF/DYRK1A/TRIP12	3	ASD_ID	ID, ASD_ID
GO:0031589	cell-substrate adhesion	3/14	361/18986	0.00831025	11.2699	5.3516	0.00212343	0.0242005	0.0121852	BRAF/FLNA/TSC1	3	EP_ID
GO:0031644	regulation of nervous system process	4/35	124/18986	0.0322581	17.4986	7.92114	7.75869e-05	0.00397717	0.00290818	GRIN2B/DLG4/NRXN1/SHANK3	4	ASD_ID	ASD_ID, ID_EP
GO:0031644	regulation of nervous system process	4/72	124/18986	0.0322581	8.50627	5.17394	0.00126573	0.0213414	0.0160577	CUX2/GRIN1/GRIN2A/TBC1D24	4	ID_EP	ASD_ID, ID_EP
GO:0031669	cellular response to nutrient levels	5/72	257/18986	0.0194553	5.13024	4.11306	0.00292422	0.0365246	0.0274819	KCNB1/MTOR/SLC2A1/SZT2/WDR45	5	ID_EP
GO:0032231	regulation of actin filament bundle assembly	3/14	107/18986	0.0280374	38.0227	10.4324	6.05483e-05	0.0036329	0.0018292	BRAF/FLNA/TSC1	3	EP_ID
GO:0032253	dense core granule localization	2/72	23/18986	0.0869565	22.93	6.49274	0.00340785	0.0410424	0.0308812	MECP2/STXBP1	2	ID_EP
GO:0032259	methylation	8/115	225/18986	0.0355556	5.87007	5.73661	6.84649e-05	0.00526943	0.00460491	DNMT3A/EHMT1/KMT2A/KMT2D/LARP7/NSD1/NSD2/SETD5	8	ID	ID, ASD_ID
GO:0032259	methylation	4/35	225/18986	0.0177778	9.64368	5.60513	0.000753674	0.0170881	0.0124951	ASH1L/KMT2C/KMT5B/SETD2	4	ASD_ID	ID, ASD_ID
GO:0032535	regulation of cellular component size	7/72	361/18986	0.0193906	5.11319	4.86815	0.000432324	0.00963537	0.00724987	AKT3/CDKL5/CYFIP2/DNM1/MTOR/PAFAH1B1/PIK3CA	7	ID_EP
GO:0032886	regulation of microtubule-based process	6/72	269/18986	0.0223048	5.88166	4.97514	0.000546542	0.0109505	0.00823941	DYNC1H1/HNRNPU/MECP2/PAFAH1B1/PRUNE1/WDR62	6	ID_EP	ID_EP, CP
GO:0032886	regulation of microtubule-based process	2/10	269/18986	0.00743494	14.116	4.9735	0.00834944	0.0498243	0.0236894	SPAST/TUBB4A	2	CP	ID_EP, CP
GO:0032970	regulation of actin filament-based process	3/14	395/18986	0.00759494	10.2998	5.07381	0.00274266	0.026977	0.0135831	BRAF/FLNA/TSC1	3	EP_ID
GO:0033044	regulation of chromosome organization	4/16	258/18986	0.0155039	18.3973	8.17104	5.33145e-05	0.00762097	0.00403754	ACTB/ARID2/CTNNB1/HECW2	4	ID_CP	ID, ID_CP
GO:0033044	regulation of chromosome organization	7/115	258/18986	0.0271318	4.47934	4.39256	0.000993922	0.0303895	0.0265571	ARID1B/ATRX/HDAC8/NAA10/SMARCC2/USP7/YY1	7	ID	ID, ID_CP
GO:0033555	multicellular organismal response to stress	4/72	97/18986	0.0412371	10.874	6.01526	0.000504811	0.0104131	0.00783502	MECP2/MEF2C/MTOR/NR4A2	4	ID_EP
GO:0034332	adherens junction organization	2/16	58/18986	0.0344828	40.9181	8.84226	0.00107075	0.0217854	0.0115418	ACTB/CTNNB1	2	ID_CP
GO:0034333	adherens junction assembly	2/16	14/18986	0.142857	169.518	18.3183	6.02346e-05	0.00762097	0.00403754	ACTB/CTNNB1	2	ID_CP
GO:0034446	substrate adhesion-dependent cell spreading	2/14	101/18986	0.019802	26.8543	7.07698	0.00244573	0.0253007	0.0127391	BRAF/FLNA	2	EP_ID
GO:0034497	protein localization to phagophore assembly site	2/72	16/18986	0.125	32.9618	7.8911	0.00164433	0.0251052	0.0188897	PACS2/WDR45	2	ID_EP
GO:0034502	protein localization to chromosome	6/115	126/18986	0.047619	7.8617	6.03258	0.000118183	0.00753667	0.00658624	ATRX/CHAMP1/H4C5/JARID2/NIPBL/USP7	6	ID	ID, ASD_ID
GO:0034502	protein localization to chromosome	3/35	126/18986	0.0238095	12.9156	5.76707	0.00159949	0.0285727	0.0208929	CTCF/RAD21/SETD2	3	ASD_ID	ID, ASD_ID
GO:0034728	nucleosome organization	6/115	140/18986	0.0428571	7.07553	5.63242	0.000210213	0.0117299	0.0102506	ATRX/H1-4/H4C5/KAT6A/KAT6B/SMARCC2	6	ID
GO:0034764	positive regulation of transmembrane transport	2/14	216/18986	0.00925926	12.5569	4.64032	0.0107146	0.0478605	0.0240982	BRAF/FLNA	2	EP_ID
GO:0034776	response to histamine	2/72	11/18986	0.181818	47.9444	9.60881	0.000762956	0.0144375	0.0108631	GABRB2/GABRB3	2	ID_EP
GO:0035108	limb morphogenesis	5/115	151/18986	0.0331126	5.46674	4.30183	0.00226592	0.0490428	0.0428581	ATRX/CHD7/CREBBP/GPC3/NIPBL	5	ID
GO:0035176	social behavior	5/35	55/18986	0.0909091	49.3143	15.4203	5.14558e-08	1.82067e-05	1.33131e-05	CHD8/DLG4/NRXN1/SHANK2/SHANK3	5	ASD_ID
GO:0035249	synaptic transmission, glutamatergic	3/35	111/18986	0.027027	14.661	6.20332	0.00111076	0.0224956	0.0164492	GRIN2B/NRXN1/SHANK3	3	ASD_ID
GO:0035264	multicellular organism growth	8/115	158/18986	0.0506329	8.35927	7.25134	5.36193e-06	0.000982184	0.000858322	ATP8A2/ATRX/CHD7/RAI1/EP300/NIPBL/TBL1XR1/VPS13B	8	ID
GO:0035725	sodium ion transmembrane transport	7/72	188/18986	0.037234	9.81841	7.4971	7.14247e-06	0.000461641	0.000347349	GRIN1/GRIN2A/SCN8A/SLC13A5/SLC6A1/SLC6A8/SLC9A6	7	ID_EP	ID_EP, EP_ID
GO:0035725	sodium ion transmembrane transport	2/14	188/18986	0.0106383	14.4271	5.02593	0.00820715	0.0447663	0.0225402	HCN1/SCN1A	2	EP_ID	ID_EP, EP_ID
GO:0035987	endodermal cell differentiation	2/16	52/18986	0.0384615	45.6394	9.36118	0.000861466	0.0211408	0.0112003	CTNNB1/MAP2K1	2	ID_CP
GO:0036293	response to decreased oxygen levels	6/72	331/18986	0.0181269	4.77996	4.28039	0.00159532	0.0251052	0.0188897	ADSL/MECP2/MTOR/NR4A2/SLC2A1/ZEB2	6	ID_EP
GO:0038202	TORC1 signaling	3/14	113/18986	0.0265487	36.0038	10.1379	7.12374e-05	0.00388568	0.00195647	DEPDC5/TSC1/TSC2	3	EP_ID
GO:0040029	epigenetic regulation of gene expression	13/115	295/18986	0.0440678	7.2754	8.47994	2.80217e-08	6.25445e-05	5.46571e-05	ARID1B/ATRX/DNMT3A/EHMT1/EP300/HDAC8/JARID2/KMT2A/KMT2D/KMT2E/PPM1D/SIN3A/USP7	13	ID
GO:0042063	gliogenesis	6/72	355/18986	0.0169014	4.45681	4.0565	0.00226851	0.0311977	0.0234739	FOXG1/MECP2/MTOR/NTRK2/PAFAH1B1/ZEB2	6	ID_EP
GO:0042177	negative regulation of protein catabolic process	6/115	118/18986	0.0508475	8.39469	6.29006	8.22291e-05	0.00592788	0.00518033	CSNK2A1/OPHN1/TLK2/USP7/USP9X/WAC	6	ID
GO:0042391	regulation of membrane potential	14/72	466/18986	0.0300429	7.92215	9.33455	1.93063e-09	1.24783e-06	9.38898e-07	CUX2/GABRA1/GABRB2/GABRB3/GRIN1/GRIN2A/KCNB1/KCNC1/MECP2/MEF2C/MTOR/NTRK2/SCN8A/TBC1D24	14	ID_EP
GO:0042551	neuron maturation	3/72	49/18986	0.0612245	16.1446	6.54906	0.00085012	0.0157018	0.0118144	KCNB1/MECP2/NR4A2	3	ID_EP
GO:0042593	glucose homeostasis	2/10	265/18986	0.00754717	14.3291	5.01604	0.00811164	0.0498243	0.0236894	ADCY5/TH	2	CP
GO:0042594	response to starvation	3/14	230/18986	0.0130435	17.6888	6.91723	0.000578698	0.0124007	0.00624384	DEPDC5/TSC1/TSC2	3	EP_ID	ID_EP, EP_ID
GO:0042594	response to starvation	5/72	230/18986	0.0217391	5.73249	4.45516	0.00180771	0.0271495	0.0204279	ADSL/MTOR/SLC2A1/SZT2/WDR45	5	ID_EP	ID_EP, EP_ID
GO:0043087	regulation of GTPase activity	2/14	193/18986	0.0103627	14.0533	4.95123	0.00863254	0.0458365	0.0230791	TSC1/TSC2	2	EP_ID
GO:0043200	response to amino acid	5/72	129/18986	0.0387597	10.2207	6.4834	0.00013019	0.00388367	0.00292216	GRIN1/KCNB1/MTOR/NTRK2/PIK3CA	5	ID_EP	ID_EP, CP
GO:0043200	response to amino acid	2/10	129/18986	0.0155039	29.4357	7.43918	0.00198915	0.0491761	0.0233812	COL4A1/TUBA1A	2	CP	ID_EP, CP
GO:0043276	anoikis	3/72	35/18986	0.0857143	22.6024	7.89222	0.000313698	0.00760326	0.00572087	MTOR/NTRK2/PIK3CA	3	ID_EP
GO:0043434	response to peptide hormone	3/14	446/18986	0.00672646	9.12204	4.71509	0.00386445	0.0319885	0.0161065	BRAF/TSC1/TSC2	3	EP_ID
GO:0043524	negative regulation of neuron apoptotic process	7/72	170/18986	0.0411765	10.858	7.96581	3.68186e-06	0.00027787	0.000209076	MECP2/MEF2C/NR4A2/NTRK2/PIK3CA/STXBP1/SYNGAP1	7	ID_EP
GO:0043535	regulation of blood vessel endothelial cell migration	4/72	156/18986	0.025641	6.7614	4.45805	0.00292483	0.0365246	0.0274819	AKT3/CSNK2B/MECP2/MEF2C	4	ID_EP
GO:0043542	endothelial cell migration	6/72	287/18986	0.0209059	5.51278	4.75286	0.000766921	0.0144375	0.0108631	AKT3/CSNK2B/MECP2/MEF2C/PIK3CA/ZEB2	6	ID_EP
GO:0043543	protein acylation	6/115	93/18986	0.0645161	10.6513	7.28341	2.15025e-05	0.00248899	0.00217511	CREBBP/DDX3X/EP300/KAT6A/NAA10/ZDHHC9	6	ID
GO:0043547	positive regulation of GTPase activity	2/14	140/18986	0.0142857	19.3735	5.92732	0.00463556	0.0352068	0.0177269	TSC1/TSC2	2	EP_ID
GO:0043576	regulation of respiratory gaseous exchange	2/72	25/18986	0.08	21.0956	6.20325	0.00402121	0.0440515	0.0331454	MECP2/NR4A2	2	ID_EP
GO:0044346	fibroblast apoptotic process	2/35	27/18986	0.0740741	40.182	8.75556	0.00112574	0.0224956	0.0164492	CHD8/CUL3	2	ASD_ID
GO:0044843	cell cycle G1/S phase transition	8/115	287/18986	0.0278746	4.60197	4.79986	0.000361825	0.0171116	0.0149537	ANKRD17/ARID1B/CUL4B/DDX3X/KMT2E/PTEN/SMARCC2/WAC	8	ID
GO:0045023	G0 to G1 transition	2/16	40/18986	0.05	59.3312	10.7252	0.000509741	0.0193713	0.0102628	ACTB/ARID2	2	ID_CP
GO:0045165	cell fate commitment	4/35	297/18986	0.013468	7.30582	4.70706	0.0020969	0.0343367	0.0251076	KDM6B/MYT1L/TBR1/TCF7L2	4	ASD_ID
GO:0045445	myoblast differentiation	2/16	115/18986	0.0173913	20.637	6.13419	0.00412892	0.0493298	0.0261346	ACTB/ARID2	2	ID_CP
GO:0045663	positive regulation of myoblast differentiation	2/16	46/18986	0.0434783	51.5924	9.97713	0.000674396	0.0193713	0.0102628	ACTB/ARID2	2	ID_CP
GO:0045926	negative regulation of growth	7/115	232/18986	0.0301724	4.98133	4.76302	0.000532325	0.0205098	0.0179234	BCL11A/DDX3X/RAI1/GPC3/JARID2/PTEN/YY1	7	ID
GO:0045927	positive regulation of growth	5/72	259/18986	0.019305	5.09063	4.08964	0.00302307	0.0370995	0.0279145	CDKL5/MECP2/MEF2C/MTOR/PAFAH1B1	5	ID_EP
GO:0045931	positive regulation of mitotic cell cycle	5/115	136/18986	0.0367647	6.06969	4.63183	0.00143183	0.0380137	0.0332199	ANKRD17/CUL4B/DDX3X/KMT2E/SIN3A	5	ID
GO:0045956	positive regulation of calcium ion-dependent exocytosis	2/72	16/18986	0.125	32.9618	7.8911	0.00164433	0.0251052	0.0188897	KCNB1/STXBP1	2	ID_EP
GO:0045995	regulation of embryonic development	4/115	91/18986	0.043956	7.25695	4.67054	0.00227662	0.0490428	0.0428581	EHMT1/LAMA2/NIPBL/YY1	4	ID
GO:0046037	GMP metabolic process	2/72	27/18986	0.0740741	19.5329	5.94563	0.00468186	0.0493376	0.0371227	ADSL/CASK	2	ID_EP
GO:0046683	response to organophosphorus	2/14	135/18986	0.0148148	20.091	6.04702	0.00431829	0.0347572	0.0175006	BRAF/HCN1	2	EP_ID
GO:0046777	protein autophosphorylation	5/72	180/18986	0.0277778	7.32485	5.26039	0.000606607	0.0120022	0.0090307	CAMK2A/CAMK2B/CDKL5/MTOR/NTRK2	5	ID_EP
GO:0046785	microtubule polymerization	2/10	101/18986	0.019802	37.596	8.46524	0.00122633	0.0363811	0.0172977	TUBA1A/TUBB4A	2	CP
GO:0046928	regulation of neurotransmitter secretion	4/72	81/18986	0.0493827	13.0219	6.68973	0.000253711	0.00673897	0.00507055	CAMK2A/CASK/MEF2C/STXBP1	4	ID_EP
GO:0048167	regulation of synaptic plasticity	12/72	220/18986	0.0545455	14.3833	12.3188	3.61684e-11	7.01305e-08	5.27677e-08	CAMK2A/CAMK2B/GRIN1/GRIN2A/IQSEC2/KCNB1/MECP2/MEF2C/NTRK2/STXBP1/SYNGAP1/UBE3A	12	ID_EP	ID_EP, EP_ID
GO:0048167	regulation of synaptic plasticity	2/14	220/18986	0.00909091	12.3286	4.59106	0.0110973	0.0479022	0.0241192	BRAF/PRRT2	2	EP_ID	ID_EP, EP_ID
GO:0048511	rhythmic process	12/115	299/18986	0.0401338	6.62591	7.65448	2.71422e-07	0.000302907	0.000264708	CREBBP/CSNK2A1/RAI1/EP300/HUWE1/KDM5C/KMT2A/MAGEL2/PTEN/SIN3A/USP7/USP9X	12	ID
GO:0048538	thymus development	2/16	50/18986	0.04	47.465	9.55429	0.000796631	0.0206669	0.0109492	CTNNB1/MAP2K1	2	ID_CP
GO:0048588	developmental cell growth	7/115	232/18986	0.0301724	4.98133	4.76302	0.000532325	0.0205098	0.0179234	AUTS2/BCL11A/KMT2D/SIN3A/SPG11/USP9X/YY1	7	ID	ID, ID_EP
GO:0048588	developmental cell growth	5/72	232/18986	0.0215517	5.68307	4.428	0.00187742	0.0277887	0.0209089	CDKL5/CYFIP2/MECP2/PAFAH1B1/SLC9A6	5	ID_EP	ID, ID_EP
GO:0048638	regulation of developmental growth	9/115	325/18986	0.0276923	4.57188	5.07023	0.000162074	0.00957124	0.00836422	ATP8A2/BCL11A/CHD7/RAI1/JARID2/NIPBL/PTEN/SIN3A/YY1	9	ID
GO:0048639	positive regulation of developmental growth	4/72	171/18986	0.0233918	6.16829	4.18864	0.00406094	0.0442368	0.0332848	CDKL5/MECP2/MEF2C/PAFAH1B1	4	ID_EP
GO:0048645	animal organ formation	2/16	70/18986	0.0285714	33.9036	8.00957	0.00155515	0.0261496	0.0138539	CTNNB1/MAP2K1	2	ID_CP
GO:0048678	response to axon injury	2/14	86/18986	0.0232558	31.5382	7.71036	0.00178134	0.0232658	0.0117145	BRAF/FLNA	2	EP_ID
GO:0048680	positive regulation of axon regeneration	2/14	13/18986	0.153846	208.637	20.3433	3.9202e-05	0.00294015	0.00148039	BRAF/FLNA	2	EP_ID
GO:0048709	oligodendrocyte differentiation	5/115	110/18986	0.0454545	7.50435	5.34075	0.00055134	0.0205098	0.0179234	MED12/NF1/PTEN/SOX6/SRSF1	5	ID
GO:0048754	branching morphogenesis of an epithelial tube	2/10	158/18986	0.0126582	24.0329	6.67388	0.00296403	0.0498243	0.0236894	COL4A1/NKX2-1	2	CP
GO:0048813	dendrite morphogenesis	4/35	143/18986	0.027972	15.1736	7.31134	0.000134746	0.00559723	0.00409279	DLG4/RERE/SHANK3/TANC2	4	ASD_ID
GO:0048863	stem cell differentiation	7/115	251/18986	0.0278884	4.60426	4.48728	0.000846715	0.0277922	0.0242874	CDK13/CHD3/GATAD2B/JARID2/SOX5/SOX6/TCOF1	7	ID
GO:0050767	regulation of neurogenesis	12/72	383/18986	0.0313316	8.26197	8.85813	1.97651e-08	4.79058e-06	3.60454e-06	CAMK2B/CDKL5/CUX2/FOXG1/MECP2/MTOR/NTRK2/PAFAH1B1/PRUNE1/SYNGAP1/TBC1D24/WDR62	12	ID_EP
GO:0050769	positive regulation of neurogenesis	3/16	247/18986	0.0121457	14.4124	6.1619	0.00107465	0.0217854	0.0115418	CTNNB1/L1CAM/MAP2K1	3	ID_CP
GO:0050772	positive regulation of axonogenesis	2/16	78/18986	0.025641	30.4263	7.56296	0.00192622	0.0296441	0.0157053	L1CAM/MAP2K1	2	ID_CP
GO:0050775	positive regulation of dendrite morphogenesis	5/72	35/18986	0.142857	37.6706	13.3973	2.02367e-07	2.61594e-05	1.96829e-05	CAMK2B/CDKL5/CUX2/PAFAH1B1/TBC1D24	5	ID_EP
GO:0050795	regulation of behavior	3/72	76/18986	0.0394737	10.409	5.07089	0.00301519	0.0370995	0.0279145	MECP2/MEF2C/MTOR	3	ID_EP
GO:0050803	regulation of synapse structure or activity	11/72	318/18986	0.0345912	9.12151	9.01117	2.98168e-08	5.39559e-06	4.05977e-06	CAMK2B/CDKL5/CUX2/CYFIP2/IQSEC2/MECP2/MEF2C/NTRK2/PAFAH1B1/SYNGAP1/UBE3A	11	ID_EP	ID_EP, ASD_ID
GO:0050803	regulation of synapse structure or activity	6/35	318/18986	0.0188679	10.235	7.13718	2.26985e-05	0.00167259	0.00122303	ADNP/GRIN2B/NRXN1/SHANK2/SHANK3/TANC2	6	ASD_ID	ID_EP, ASD_ID
GO:0050806	positive regulation of synaptic transmission	5/35	176/18986	0.0284091	15.4107	8.25412	1.67569e-05	0.00148392	0.00108507	GRIN2B/DLG4/NRXN1/SHANK2/SHANK3	5	ASD_ID
GO:0050807	regulation of synapse organization	10/72	312/18986	0.0320513	8.45175	8.18835	2.70919e-07	3.09007e-05	2.32504e-05	CAMK2B/CDKL5/CUX2/CYFIP2/IQSEC2/MECP2/MEF2C/NTRK2/PAFAH1B1/UBE3A	10	ID_EP	ID_EP, ASD_ID
GO:0050807	regulation of synapse organization	6/35	312/18986	0.0192308	10.4319	7.21904	2.0389e-05	0.00160257	0.00117183	ADNP/GRIN2B/NRXN1/SHANK2/SHANK3/TANC2	6	ASD_ID	ID_EP, ASD_ID
GO:0050863	regulation of T cell activation	3/16	393/18986	0.00763359	9.05821	4.68804	0.00403347	0.0488319	0.0258708	ACTB/ARID2/CTNNB1	3	ID_CP
GO:0050884	neuromuscular process controlling posture	2/14	19/18986	0.105263	142.752	16.7926	8.57259e-05	0.00428629	0.00215819	PRRT2/SCN1A	2	EP_ID
GO:0050885	neuromuscular process controlling balance	3/35	55/18986	0.0545455	29.5886	9.12453	0.000140985	0.00559723	0.00409279	DLG4/NRXN1/SHANK3	3	ASD_ID
GO:0050890	cognition	12/115	329/18986	0.0364742	6.02173	7.17277	7.50156e-07	0.000418587	0.0003658	CHD7/DDHD2/EP300/KMT2A/NF1/NIPBL/PTCHD1/PTEN/SETD5/SPG11/TUSC3/VPS13B	12	ID
GO:0050905	neuromuscular process	5/72	176/18986	0.0284091	7.49132	5.33795	0.000547808	0.0109505	0.00823941	TPP1/GRIN2A/MECP2/MTOR/PAFAH1B1	5	ID_EP	ID_EP, CP
GO:0050905	neuromuscular process	2/10	176/18986	0.0113636	21.575	6.29513	0.00366167	0.0498243	0.0236894	ADCY5/TUBA1A	2	CP	ID_EP, CP
GO:0050954	sensory perception of mechanical stimulus	2/14	196/18986	0.0102041	13.8382	4.90774	0.00889249	0.0459956	0.0231592	ALDH7A1/SCN1A	2	EP_ID
GO:0051017	actin filament bundle assembly	3/14	164/18986	0.0182927	24.8075	8.31793	0.000214778	0.00758041	0.0038168	BRAF/FLNA/TSC1	3	EP_ID
GO:0051177	meiotic sister chromatid cohesion	2/72	14/18986	0.142857	37.6706	8.46849	0.00125308	0.0213414	0.0160577	PPP2R1A/SMC1A	2	ID_EP
GO:0051260	protein homooligomerization	3/10	208/18986	0.0144231	27.3837	8.78304	0.000146948	0.00726579	0.00345458	ALS2/ATL1/SPAST	3	CP
GO:0051402	neuron apoptotic process	8/72	307/18986	0.0260586	6.87152	6.39915	2.08034e-05	0.0010343	0.000778233	KCNB1/MECP2/MEF2C/NR4A2/NTRK2/PIK3CA/STXBP1/SYNGAP1	8	ID_EP
GO:0051495	positive regulation of cytoskeleton organization	2/14	186/18986	0.0107527	14.5822	5.05661	0.00803976	0.0444964	0.0224044	BRAF/FLNA	2	EP_ID
GO:0051588	regulation of neurotransmitter transport	4/72	99/18986	0.040404	10.6543	5.94207	0.000545336	0.0109505	0.00823941	CAMK2A/CASK/MEF2C/STXBP1	4	ID_EP
GO:0051591	response to cAMP	2/14	91/18986	0.021978	29.8053	7.48226	0.00199159	0.023899	0.0120334	BRAF/HCN1	2	EP_ID
GO:0051647	nucleus localization	3/72	35/18986	0.0857143	22.6024	7.89222	0.000313698	0.00760326	0.00572087	DYNC1H1/MTOR/PAFAH1B1	3	ID_EP
GO:0051648	vesicle localization	4/35	225/18986	0.0177778	9.64368	5.60513	0.000753674	0.0170881	0.0124951	BRSK2/CUL3/NRXN1/TANC2	4	ASD_ID
GO:0051703	biological process involved in intraspecies interaction between organisms	5/35	57/18986	0.0877193	47.584	15.1368	6.17701e-08	1.82067e-05	1.33131e-05	CHD8/DLG4/NRXN1/SHANK2/SHANK3	5	ASD_ID
GO:0051932	synaptic transmission, GABAergic	5/72	62/18986	0.0806452	21.2657	9.86122	3.72596e-06	0.00027787	0.000209076	GABRA1/GABRB2/GABRB3/SLC6A1/STXBP1	5	ID_EP
GO:0051954	positive regulation of amine transport	3/72	41/18986	0.0731707	19.2947	7.23519	0.000502668	0.0104131	0.00783502	KCNB1/SLC6A1/STXBP1	3	ID_EP
GO:0051962	positive regulation of nervous system development	11/72	297/18986	0.037037	9.76646	9.39484	1.47834e-08	4.77752e-06	3.59471e-06	CAMK2B/CDKL5/CUX2/FOXG1/IQSEC2/MECP2/MTOR/NTRK2/PAFAH1B1/TBC1D24/WDR62	11	ID_EP	ID_EP, ID_CP
GO:0051962	positive regulation of nervous system development	3/16	297/18986	0.010101	11.9861	5.54193	0.00182457	0.0291495	0.0154432	CTNNB1/L1CAM/MAP2K1	3	ID_CP	ID_EP, ID_CP
GO:0051983	regulation of chromosome segregation	3/16	135/18986	0.0222222	26.3694	8.59097	0.000183984	0.0111372	0.0059004	ACTB/ARID2/HECW2	3	ID_CP
GO:0055007	cardiac muscle cell differentiation	3/35	131/18986	0.0229008	12.4227	5.63785	0.00178794	0.030114	0.0220199	CTCF/FOXP1/KDM6B	3	ASD_ID
GO:0060047	heart contraction	3/16	253/18986	0.0118577	14.0707	6.07835	0.00115165	0.0217854	0.0115418	ATP1A3/CACNA1G/GNAO1	3	ID_CP
GO:0060078	regulation of postsynaptic membrane potential	4/35	151/18986	0.0264901	14.3697	7.08845	0.00016616	0.00559723	0.00409279	GRIN2B/DLG4/NRXN1/SHANK3	4	ASD_ID
GO:0060079	excitatory postsynaptic potential	6/72	109/18986	0.0550459	14.5153	8.73076	3.58004e-06	0.00027787	0.000209076	CUX2/GRIN1/GRIN2A/MECP2/MEF2C/TBC1D24	6	ID_EP
GO:0060324	face development	5/115	53/18986	0.0943396	15.5751	8.2946	1.69992e-05	0.00223189	0.00195043	ANKRD11/CHD7/EP300/NIPBL/RAB3GAP1	5	ID
GO:0060425	lung morphogenesis	2/16	55/18986	0.0363636	43.15	9.09125	0.000963343	0.0217854	0.0115418	CTNNB1/MAP2K1	2	ID_CP
GO:0060428	lung epithelium development	2/16	45/18986	0.0444444	52.7389	10.0914	0.000645391	0.0193713	0.0102628	CTNNB1/MAP2K1	2	ID_CP
GO:0060439	trachea morphogenesis	2/16	11/18986	0.181818	215.75	20.6905	3.64593e-05	0.00762097	0.00403754	CTNNB1/MAP2K1	2	ID_CP
GO:0060560	developmental growth involved in morphogenesis	5/72	238/18986	0.0210084	5.5398	4.34838	0.00209842	0.0301286	0.0226694	CDKL5/CYFIP2/MECP2/PAFAH1B1/SLC9A6	5	ID_EP
GO:0060606	tube closure	2/14	83/18986	0.0240964	32.6781	7.85681	0.00166062	0.0232658	0.0117145	TSC1/TSC2	2	EP_ID
GO:0060998	regulation of dendritic spine development	7/72	60/18986	0.116667	30.7644	14.247	2.7533e-09	1.33466e-06	1.00423e-06	CAMK2B/CDKL5/CUX2/MECP2/MEF2C/PAFAH1B1/UBE3A	7	ID_EP
GO:0061351	neural precursor cell proliferation	2/14	171/18986	0.0116959	15.8613	5.30293	0.00683506	0.0431688	0.0217359	FLNA/ARX	2	EP_ID
GO:0070252	actin-mediated cell contraction	2/14	115/18986	0.0173913	23.5851	6.59912	0.00315595	0.0284394	0.0143195	FLNA/SCN1A	2	EP_ID
GO:0070316	regulation of G0 to G1 transition	2/16	38/18986	0.0526316	62.4539	11.0126	0.000459872	0.0193713	0.0102628	ACTB/ARID2	2	ID_CP
GO:0070507	regulation of microtubule cytoskeleton organization	5/72	166/18986	0.0301205	7.9426	5.54302	0.000419557	0.00957084	0.00720132	DYNC1H1/HNRNPU/MECP2/PAFAH1B1/PRUNE1	5	ID_EP
GO:0070509	calcium ion import	3/16	84/18986	0.0357143	42.3795	11.0383	4.48796e-05	0.00762097	0.00403754	CACNA1A/CACNA1G/CTNNB1	3	ID_CP
GO:0070588	calcium ion transmembrane transport	3/16	348/18986	0.00862069	10.2295	5.04662	0.00286334	0.0376798	0.0199625	CACNA1A/CACNA1G/ITPR1	3	ID_CP
GO:0070633	transepithelial transport	2/16	37/18986	0.0540541	64.1419	11.165	0.000435882	0.0193713	0.0102628	ACTB/ITPR1	2	ID_CP
GO:0071331	cellular response to hexose stimulus	2/10	151/18986	0.013245	25.147	6.83868	0.00271175	0.0498243	0.0236894	ADCY5/TH	2	CP
GO:0071333	cellular response to glucose stimulus	2/10	148/18986	0.0135135	25.6568	6.91277	0.00260691	0.0498243	0.0236894	ADCY5/TH	2	CP
GO:0071478	cellular response to radiation	6/115	185/18986	0.0324324	5.35445	4.64607	0.000922723	0.0290073	0.0253492	CREBBP/CUL4B/EP300/NIPBL/TLK2/YY1	6	ID
GO:0071514	genomic imprinting	2/72	19/18986	0.105263	27.7573	7.19946	0.00232601	0.0311977	0.0234739	MECP2/PIK3CA	2	ID_EP
GO:0071625	vocalization behavior	4/35	20/18986	0.2	108.491	20.6692	4.59012e-08	1.82067e-05	1.33131e-05	DLG4/NRXN1/SHANK2/SHANK3	4	ASD_ID
GO:0071805	potassium ion transmembrane transport	4/14	219/18986	0.0182648	24.7697	9.61085	1.57464e-05	0.00188956	0.000951412	FLNA/HCN1/KCNQ2/KCNT1	4	EP_ID
GO:0071824	protein-DNA complex organization	7/115	262/18986	0.0267176	4.41095	4.33994	0.00108667	0.0327764	0.028643	ATRX/H1-4/H4C5/KAT6A/KAT6B/SMARCC2/TCF4	7	ID
GO:0072384	organelle transport along microtubule	2/10	93/18986	0.0215054	40.8301	8.83905	0.0010412	0.0363811	0.0172977	SPAST/TUBA1A	2	CP
GO:0072578	neurotransmitter-gated ion channel clustering	3/35	18/18986	0.166667	90.4095	16.3092	4.59495e-06	0.000601938	0.000440147	DLG4/NRXN1/SHANK3	3	ASD_ID
GO:0072594	establishment of protein localization to organelle	9/115	462/18986	0.0194805	3.21615	3.76452	0.00199872	0.0455218	0.0397811	AP4M1/EP300/HUWE1/NF1/NIPBL/RAB3GAP1/SPG11/USP7/USP9X	9	ID
GO:0086002	cardiac muscle cell action potential involved in contraction	2/14	62/18986	0.0322581	43.7465	9.15805	0.000930979	0.0163153	0.00821489	FLNA/SCN1A	2	EP_ID
GO:0090235	regulation of metaphase plate congression	2/72	15/18986	0.133333	35.1593	8.16561	0.00144232	0.0233056	0.0175356	DYNC1H1/HNRNPU	2	ID_EP
GO:0090336	positive regulation of brown fat cell differentiation	2/72	16/18986	0.125	32.9618	7.8911	0.00164433	0.0251052	0.0188897	HNRNPU/TFE3	2	ID_EP
GO:0097090	presynaptic membrane organization	2/115	12/18986	0.166667	27.5159	7.17257	0.00230712	0.0490428	0.0428581	IL1RAPL1/PTEN	2	ID
GO:0097091	synaptic vesicle clustering	2/35	17/18986	0.117647	63.8185	11.1356	0.000441259	0.011069	0.00809387	BRSK2/NRXN1	2	ASD_ID
GO:0097105	presynaptic membrane assembly	2/115	10/18986	0.2	33.0191	7.90613	0.00158555	0.0395955	0.0346022	IL1RAPL1/PTEN	2	ID
GO:0097107	postsynaptic density assembly	2/35	29/18986	0.0689655	37.4108	8.43273	0.00129912	0.0251093	0.0183604	NRXN1/SHANK3	2	ASD_ID
GO:0097306	cellular response to alcohol	2/16	110/18986	0.0181818	21.575	6.28511	0.00378546	0.0464486	0.0246082	CTNNB1/GNB1	2	ID_CP
GO:0097484	dendrite extension	3/72	37/18986	0.0810811	21.3806	7.65606	0.000370394	0.00854992	0.00643315	CYFIP2/MECP2/SLC9A6	3	ID_EP
GO:0098659	inorganic cation import across plasma membrane	3/16	128/18986	0.0234375	27.8115	8.83915	0.000157195	0.0101952	0.00540135	ATP1A3/CACNA1A/CACNA1G	3	ID_CP
GO:0098703	calcium ion import across plasma membrane	2/16	43/18986	0.0465116	55.1919	10.3318	0.000589254	0.0193713	0.0102628	CACNA1A/CACNA1G	2	ID_CP
GO:0098739	import across plasma membrane	3/16	206/18986	0.0145631	17.2809	6.82334	0.000635156	0.0193713	0.0102628	ATP1A3/CACNA1A/CACNA1G	3	ID_CP
GO:0098813	nuclear chromosome segregation	8/115	324/18986	0.0246914	4.07644	4.36012	0.000802808	0.0271495	0.0237257	ARID1B/ASPM/CHAMP1/KIF11/NIPBL/STAG1/PTEN/SMARCC2	8	ID	ID, ID_CP
GO:0098813	nuclear chromosome segregation	3/16	324/18986	0.00925926	10.9873	5.26589	0.00233807	0.0336979	0.0178529	ACTB/ARID2/HECW2	3	ID_CP	ID, ID_CP
GO:0099173	postsynapse organization	9/72	246/18986	0.0365854	9.64736	8.4226	3.71922e-07	4.00643e-05	3.01453e-05	ARHGEF9/CAMK2B/CDKL5/CNKSR2/CUX2/CYFIP2/PAFAH1B1/SYNGAP1/UBE3A	9	ID_EP	ID_EP, ASD_ID
GO:0099173	postsynapse organization	6/35	246/18986	0.0243902	13.2307	8.29767	5.27404e-06	0.00062181	0.000454678	GRIN2B/DLG4/NRXN1/SHANK2/SHANK3/TANC2	6	ASD_ID	ID_EP, ASD_ID
GO:0099504	synaptic vesicle cycle	2/14	222/18986	0.00900901	12.2175	4.56691	0.011291	0.04839	0.0243648	BRAF/PRRT2	2	EP_ID
GO:0099643	signal release from synapse	4/72	146/18986	0.0273973	7.22451	4.65823	0.00230231	0.0311977	0.0234739	CAMK2A/CASK/MEF2C/STXBP1	4	ID_EP	ID_EP, EP_ID
GO:0099643	signal release from synapse	2/14	146/18986	0.0136986	18.5773	5.79163	0.00503019	0.0358036	0.0180274	BRAF/PRRT2	2	EP_ID	ID_EP, EP_ID
GO:0106027	neuron projection organization	4/35	95/18986	0.0421053	22.8403	9.17099	2.73454e-05	0.00189648	0.00138674	GRIN2B/DLG4/SHANK3/TANC2	4	ASD_ID	ASD_ID, ID_EP, ID_CP
GO:0106027	neuron projection organization	4/72	95/18986	0.0421053	11.1029	6.09062	0.000466478	0.00993956	0.00747875	CAMK2B/CUX2/PAFAH1B1/UBE3A	4	ID_EP	ASD_ID, ID_EP, ID_CP
GO:0106027	neuron projection organization	2/16	95/18986	0.0210526	24.9816	6.80524	0.00284019	0.0376798	0.0199625	ATP1A3/KIF1A	2	ID_CP	ASD_ID, ID_EP, ID_CP
GO:0140056	organelle localization by membrane tethering	3/72	80/18986	0.0375	9.88854	4.91536	0.00348601	0.0413711	0.0311285	KCNB1/PACS2/STXBP1	3	ID_EP
GO:0140588	chromatin looping	2/35	17/18986	0.117647	63.8185	11.1356	0.000441259	0.011069	0.00809387	CTCF/RAD21	2	ASD_ID
GO:0140719	constitutive heterochromatin formation	5/115	62/18986	0.0806452	13.3142	7.58143	3.67062e-05	0.00341368	0.00298319	ATRX/DNMT3A/EHMT1/KMT2A/PPM1D	5	ID
GO:1900026	positive regulation of substrate adhesion-dependent cell spreading	2/14	43/18986	0.0465116	63.0764	11.07	0.000448138	0.0103416	0.00520711	BRAF/FLNA	2	EP_ID
GO:1900180	regulation of protein localization to nucleus	5/115	146/18986	0.0342466	5.65396	4.40672	0.00195647	0.0450189	0.0393416	CREBBP/EP300/LARP7/NF1/SIN3A	5	ID
GO:1901799	negative regulation of proteasomal protein catabolic process	6/115	57/18986	0.105263	17.3785	9.66728	1.22176e-06	0.000454496	0.00039718	CSNK2A1/OPHN1/TLK2/USP7/USP9X/WAC	6	ID
GO:1901888	regulation of cell junction assembly	5/72	268/18986	0.0186567	4.91967	3.98719	0.00349801	0.0413711	0.0311285	CUX2/CYFIP2/IQSEC2/MEF2C/NTRK2	5	ID_EP
GO:1901990	regulation of mitotic cell cycle phase transition	3/16	368/18986	0.00815217	9.67357	4.87963	0.00335282	0.0422827	0.0224011	ACTB/ARID2/HECW2	3	ID_CP
GO:1902105	regulation of leukocyte differentiation	3/16	337/18986	0.00890208	10.5634	5.14437	0.00261434	0.0365203	0.0193482	ACTB/ARID2/CTNNB1	3	ID_CP
GO:1902115	regulation of organelle assembly	6/72	234/18986	0.025641	6.7614	5.47131	0.000260529	0.00682656	0.00513646	ARHGEF9/CDKL5/DYNC1H1/HNRNPU/MTOR/WDR45	6	ID_EP
GO:1902275	regulation of chromatin organization	3/115	35/18986	0.0857143	14.1511	6.07904	0.00123019	0.0343224	0.029994	KMT2A/SETD5/TLK2	3	ID
GO:1902476	chloride transmembrane transport	4/72	112/18986	0.0357143	9.41766	5.51249	0.00086706	0.0158607	0.0119339	GABRA1/GABRB2/GABRB3/SLC6A1	4	ID_EP
GO:1902806	regulation of cell cycle G1/S phase transition	8/115	220/18986	0.0363636	6.00348	5.82712	5.84775e-05	0.00472186	0.0041264	ANKRD17/ARID1B/CUL4B/DDX3X/KMT2E/PTEN/SMARCC2/WAC	8	ID
GO:1902850	microtubule cytoskeleton organization involved in mitosis	5/72	167/18986	0.0299401	7.89504	5.52175	0.000431243	0.00963537	0.00724987	DYNC1H1/HNRNPU/PAFAH1B1/SMC1A/WDR62	5	ID_EP
GO:1902903	regulation of supramolecular fiber organization	3/14	400/18986	0.0075	10.1711	5.03582	0.00284219	0.0275051	0.013849	BRAF/FLNA/TSC1	3	EP_ID
GO:1903036	positive regulation of response to wounding	2/14	81/18986	0.0246914	33.485	7.95884	0.00158241	0.0232658	0.0117145	BRAF/FLNA	2	EP_ID
GO:1903350	response to dopamine	2/16	59/18986	0.0338983	40.2246	8.76345	0.00110777	0.0217854	0.0115418	GNAO1/GNB1	2	ID_CP
GO:1904262	negative regulation of TORC1 signaling	3/14	51/18986	0.0588235	79.7731	15.3018	6.50941e-06	0.00135893	0.000684234	DEPDC5/TSC1/TSC2	3	EP_ID
GO:1904645	response to amyloid-beta	2/16	56/18986	0.0357143	42.3795	9.00607	0.000998532	0.0217854	0.0115418	ATP1A3/CACNA1A	2	ID_CP
GO:1904646	cellular response to amyloid-beta	2/16	45/18986	0.0444444	52.7389	10.0914	0.000645391	0.0193713	0.0102628	ATP1A3/CACNA1A	2	ID_CP
GO:1904659	D-glucose transmembrane transport	2/14	118/18986	0.0169492	22.9855	6.50769	0.00331931	0.029288	0.0147468	BRAF/TSC1	2	EP_ID
GO:1905144	response to acetylcholine	2/16	50/18986	0.04	47.465	9.55429	0.000796631	0.0206669	0.0109492	GNB1/ITPR1	2	ID_CP
GO:1905475	regulation of protein localization to membrane	5/72	194/18986	0.0257732	6.79625	5.00658	0.000850276	0.0157018	0.0118144	CAMK2A/CAMK2B/IQSEC2/KCNB1/PIK3CA	5	ID_EP
GO:1990089	response to nerve growth factor	3/72	53/18986	0.0566038	14.9261	6.2638	0.00106926	0.0188085	0.0141519	KCNC1/NTRK2/UBE3A	3	ID_EP
GO:1990416	cellular response to brain-derived neurotrophic factor stimulus	2/72	10/18986	0.2	52.7389	10.0971	0.000625772	0.0121337	0.00912968	NTRK2/UBE3A	2	ID_EP
GO:1990778	protein localization to cell periphery	7/72	362/18986	0.019337	5.09906	4.85828	0.000439531	0.00965521	0.0072648	CAMK2A/CAMK2B/GRIN2A/IQSEC2/KCNB1/PACS2/STXBP1	7	ID_EP
GO:1990858	cellular response to lectin	3/115	23/18986	0.130435	21.5342	7.69211	0.000350947	0.0170286	0.0148811	PAK3/CREBBP/EP300	3	ID
GO:2000045	regulation of G1/S transition of mitotic cell cycle	8/115	191/18986	0.0418848	6.915	6.41368	2.1393e-05	0.00248899	0.00217511	ANKRD17/ARID1B/CUL4B/DDX3X/KMT2E/PTEN/SMARCC2/WAC	8	ID
GO:2000463	positive regulation of excitatory postsynaptic potential	4/35	34/18986	0.117647	63.8185	15.7552	4.31397e-07	8.47695e-05	6.19849e-05	GRIN2B/DLG4/NRXN1/SHANK3	4	ASD_ID
GO:2000736	regulation of stem cell differentiation	5/115	84/18986	0.0595238	9.82712	6.32939	0.000157539	0.00957124	0.00836422	CDK13/CHD3/GATAD2B/SOX5/SOX6	5	ID
GO:2000811	negative regulation of anoikis	2/72	19/18986	0.105263	27.7573	7.19946	0.00232601	0.0311977	0.0234739	NTRK2/PIK3CA	2	ID_EP
GO:2000819	regulation of nucleotide-excision repair	2/16	28/18986	0.0714286	84.7589	12.8809	0.000248489	0.0141018	0.00747103	ACTB/ARID2	2	ID_CP
GO:2001241	positive regulation of extrinsic apoptotic signaling pathway in absence of ligand	2/72	10/18986	0.2	52.7389	10.0971	0.000625772	0.0121337	0.00912968	PPP2R1A/WWOX	2	ID_EP

### Sheet: Supplementary Table 10
Supplementary Table 10. Semantic similarity of enriched biological processes among cluster pairs
cluster 1	cluster 2	Semantic Similarity
ASD_ID	ID_EP	0.51
ID_EP	EP_ID	0.51
ID	ASD_ID	0.497
ID_EP	CP	0.464
ID	ID_CP	0.452
ID_EP	ID_CP	0.444
ID	ID_EP	0.443
EP_ID	CP	0.419
ASD_ID	CP	0.407
ID	CP	0.396
EP_ID	ID_CP	0.394
ASD_ID	EP_ID	0.393
ASD_ID	ID_CP	0.393
ID_CP	CP	0.378
ID	EP_ID	0.346

### Sheet: Supplementary Table 11
Supplementary Table 11. Proportion of genes contributing to biological process and pathway enrichment in each gene cluster
	ID (N=115)	ASD-ID (N=35)	ID-EP (N=72)	EP-ID (N=14)	ID-CP (N=16)	CP (N=10)
Number of unique enriched BPs	50	35	91	52	46	24
Percentage of unique genes involved in BP enrichment among those with BP annotations	78/104 (75%)	27/34 (79%)	57/70 (81%)	13/15 (87%)	13/16 (81%)	10 (100%)
Number of unique enriched pathways	71	16	63	10	53	70
Percentage of unique genes involved in pathway enrichment among those with pathway annotations (%)	52/81 (64%)	13/22 (59%)	35/60 (58%)	6/10 (60%)	14/16 (88%)	5/8 (63%)
Percentage of unique genes involved in BP or pathway enrichment among thosw with available annotations	88/109 (81%)	28/34 (91%)	57/72 (79%)	13/14 (91%)	16/16 (95%)	10/10 (100)
BP: Biologcial processes

### Sheet: Supplementary Table 12
Supplementary Table 12. Reactome Pathways enriched across gene clusters
ID	Description	GeneRatio	BgRatio	RichFactor	FoldEnrichment	zScore	pvalue	p.adjust	qvalue	geneID	Count	Gene cluster	Pathways enriched in two or more clusters
R-HSA-111465	Apoptotic cleavage of cellular proteins	2/16	38/11146	0.0526316	36.6645	8.34953	0.00131788	0.019666	0.00988007	CTNNB1/SPTAN1	2	ID_CP
R-HSA-111885	Opioid Signalling	2/16	92/11146	0.0217391	15.144	5.16487	0.00750099	0.0388286	0.0195072	GNB1/ITPR1	2	ID_CP	ID_CP, ID_EP
R-HSA-111885	Opioid Signalling	4/60	92/11146	0.0434783	8.07681	5.01418	0.00148937	0.0207124	0.0166647	CAMK2A/CAMK2B/NBEA/PPP2R1A	4	ID_EP	ID_CP, ID_EP
R-HSA-111932	CaMK IV-mediated phosphorylation of CREB	2/60	12/11146	0.166667	30.9611	7.63926	0.00181668	0.0225384	0.0181338	CAMK2A/CAMK2B	2	ID_EP
R-HSA-111933	Calmodulin induced events	3/60	37/11146	0.0810811	15.0622	6.30295	0.00101165	0.0154277	0.0124127	CAMK2A/CAMK2B/NBEA	3	ID_EP
R-HSA-111996	Ca-dependent events	3/60	39/11146	0.0769231	14.2897	6.11616	0.00118084	0.0169485	0.0136363	CAMK2A/CAMK2B/NBEA	3	ID_EP
R-HSA-111997	CaM pathway	3/60	37/11146	0.0810811	15.0622	6.30295	0.00101165	0.0154277	0.0124127	CAMK2A/CAMK2B/NBEA	3	ID_EP
R-HSA-112040	G-protein mediated events	3/60	56/11146	0.0535714	9.95179	4.94045	0.00335696	0.0323226	0.0260059	CAMK2A/CAMK2B/NBEA	3	ID_EP
R-HSA-112043	PLC beta mediated events	3/60	51/11146	0.0588235	10.9275	5.22742	0.00257042	0.0272461	0.0219214	CAMK2A/CAMK2B/NBEA	3	ID_EP
R-HSA-112310	Neurotransmitter release cycle	3/60	51/11146	0.0588235	10.9275	5.22742	0.00257042	0.0272461	0.0219214	CASK/SLC6A1/STXBP1	3	ID_EP
R-HSA-112314	Neurotransmitter receptors and postsynaptic signal transmission	4/8	205/11146	0.0195122	27.1854	10.1412	7.34267e-06	4.08636e-05	6.72098e-06	ADCY5/TUBA1A/TUBB2B/TUBB4A	4	CP	CP, ID_EP
R-HSA-112314	Neurotransmitter receptors and postsynaptic signal transmission	10/60	205/11146	0.0487805	9.06179	8.57054	1.20405e-07	1.46895e-05	1.18187e-05	ARHGEF9/CAMK2A/CAMK2B/CASK/GABRA1/GABRB2/GABRB3/GRIN1/GRIN2A/NBEA	10	ID_EP	CP, ID_EP
R-HSA-112315	Transmission across Chemical Synapses	4/8	270/11146	0.0148148	20.6407	8.75561	2.18351e-05	9.0158e-05	1.48286e-05	ADCY5/TUBA1A/TUBB2B/TUBB4A	4	CP	CP, ID_EP
R-HSA-112315	Transmission across Chemical Synapses	12/60	270/11146	0.0444444	8.2563	8.87954	1.59065e-08	6.00686e-06	4.83296e-06	ARHGEF9/CAMK2A/CAMK2B/CASK/GABRA1/GABRB2/GABRB3/GRIN1/GRIN2A/NBEA/SLC6A1/STXBP1	12	ID_EP	CP, ID_EP
R-HSA-112316	Neuronal System	3/10	410/11146	0.00731707	8.15561	4.42377	0.00488806	0.0405342	0.0176766	GABRG2/HCN1/KCNQ2	3	EP_ID	EP_ID, CP, ID_EP
R-HSA-112316	Neuronal System	4/8	410/11146	0.0097561	13.5927	6.96258	0.000112284	0.000305794	5.02951e-05	ADCY5/TUBA1A/TUBB2B/TUBB4A	4	CP	EP_ID, CP, ID_EP
R-HSA-112316	Neuronal System	14/60	410/11146	0.0341463	6.34325	8.1097	2.46183e-08	6.00686e-06	4.83296e-06	ARHGEF9/CAMK2A/CAMK2B/CASK/GABRA1/GABRB2/GABRB3/GRIN1/GRIN2A/KCNB1/KCNC1/NBEA/SLC6A1/STXBP1	14	ID_EP	EP_ID, CP, ID_EP
R-HSA-1169410	Antiviral mechanism by IFN-stimulated genes	3/8	149/11146	0.0201342	28.052	8.90917	0.000124823	0.000326068	5.36296e-05	TUBA1A/TUBB2B/TUBB4A	3	CP
R-HSA-1234158	Regulation of gene expression by Hypoxia-inducible Factor	2/81	11/11146	0.181818	25.0191	6.8189	0.00274955	0.028022	0.0214914	CREBBP/EP300	2	ID
R-HSA-1236394	Signaling by ERBB4	5/60	58/11146	0.0862069	16.0144	8.43379	1.40467e-05	0.000685478	0.000551517	GABRA1/GABRB2/GABRB3/PIK3CA/WWOX	5	ID_EP
R-HSA-1257604	PIP3 activates AKT signaling	6/60	273/11146	0.021978	4.08278	3.79383	0.00337798	0.0323226	0.0260059	AKT3/CSNK2B/MTOR/NTRK2/PIK3CA/PPP2R1A	6	ID_EP
R-HSA-1296071	Potassium Channels	2/10	103/11146	0.0194175	21.6427	6.30692	0.00362615	0.0405342	0.0176766	HCN1/KCNQ2	2	EP_ID	EP_ID, ID_CP
R-HSA-1296071	Potassium Channels	2/16	103/11146	0.0194175	13.5267	4.84244	0.00932693	0.0464587	0.0233405	GNB1/KCNH1	2	ID_CP	EP_ID, ID_CP
R-HSA-1368082	RORA activates gene expression	3/81	18/11146	0.166667	22.9342	7.96811	0.000278888	0.00607215	0.00465703	CREBBP/EP300/TBL1XR1	3	ID
R-HSA-1445148	Translocation of SLC2A4 (GLUT4) to the plasma membrane	3/8	72/11146	0.0416667	58.0521	13.0157	1.41427e-05	6.7047e-05	1.10275e-05	TUBA1A/TUBB2B/TUBB4A	3	CP
R-HSA-1489509	DAG and IP3 signaling	3/60	43/11146	0.0697674	12.9605	5.78083	0.00157041	0.0207124	0.0166647	CAMK2A/CAMK2B/NBEA	3	ID_EP
R-HSA-1500931	Cell-Cell communication	3/16	153/11146	0.0196078	13.6593	5.97792	0.00124561	0.019666	0.00988007	ACTB/CTNNB1/SPTAN1	3	ID_CP
R-HSA-157858	Gap junction trafficking and regulation	3/8	49/11146	0.0612245	85.301	15.8493	4.40303e-06	2.96625e-05	4.8787e-06	TUBA1A/TUBB2B/TUBB4A	3	CP
R-HSA-162710	Synthesis of glycosylphosphatidylinositol (GPI)	2/60	18/11146	0.111111	20.6407	6.13499	0.00412487	0.0372766	0.0299918	PIGA/PIGN	2	ID_EP
R-HSA-1632852	Macroautophagy	2/10	143/11146	0.013986	15.5888	5.26148	0.0068756	0.0481292	0.0209887	TSC1/TSC2	2	EP_ID	EP_ID, CP
R-HSA-1632852	Macroautophagy	3/8	143/11146	0.020979	29.229	9.1052	0.000110473	0.000305794	5.02951e-05	TUBA1A/TUBB2B/TUBB4A	3	CP	EP_ID, CP
R-HSA-163685	Integration of energy metabolism	3/16	108/11146	0.0277778	19.3507	7.2656	0.000451978	0.0119322	0.00599465	CACNA1A/GNB1/ITPR1	3	ID_CP	ID_CP, ID_EP
R-HSA-163685	Integration of energy metabolism	4/60	108/11146	0.037037	6.88025	4.51742	0.00267994	0.0272461	0.0219214	KCNB1/PPP2R1A/SLC2A1/STXBP1	4	ID_EP	ID_CP, ID_EP
R-HSA-165159	MTOR signalling	2/10	41/11146	0.0487805	54.3707	10.2591	0.000583107	0.0128491	0.00560337	TSC1/TSC2	2	EP_ID
R-HSA-166520	Signaling by NTRKs	5/60	134/11146	0.0373134	6.93159	5.08181	0.000749194	0.0153836	0.0123772	DNM1/MEF2C/NTRK2/PIK3CA/PPP2R1A	5	ID_EP
R-HSA-1852241	Organelle biogenesis and maintenance	3/8	298/11146	0.0100671	14.026	6.10838	0.000958906	0.00197968	0.000325605	TUBA1A/TUBB2B/TUBB4A	3	CP
R-HSA-187037	Signaling by NTRK1 (TRKA)	5/60	115/11146	0.0434783	8.07681	5.61187	0.000372295	0.0100933	0.00812082	DNM1/MEF2C/NTRK2/PIK3CA/PPP2R1A	5	ID_EP
R-HSA-190828	Gap junction trafficking	3/8	47/11146	0.0638298	88.9309	16.1894	3.87773e-06	2.7575e-05	4.53535e-06	TUBA1A/TUBB2B/TUBB4A	3	CP
R-HSA-190840	Microtubule-dependent trafficking of connexons from Golgi to the plasma membrane	3/8	18/11146	0.166667	232.208	26.3095	1.97059e-07	7.48571e-06	1.2312e-06	TUBA1A/TUBB2B/TUBB4A	3	CP
R-HSA-190861	Gap junction assembly	3/8	36/11146	0.0833333	116.104	18.5382	1.71384e-06	1.82809e-05	3.00673e-06	TUBA1A/TUBB2B/TUBB4A	3	CP
R-HSA-190872	Transport of connexons to the plasma membrane	3/8	19/11146	0.157895	219.987	25.6028	2.33928e-07	7.48571e-06	1.2312e-06	TUBA1A/TUBB2B/TUBB4A	3	CP
R-HSA-194138	Signaling by VEGF	3/16	108/11146	0.0277778	19.3507	7.2656	0.000451978	0.0119322	0.00599465	ACTB/CTNNB1/ITPR1	3	ID_CP	ID_CP, ID_EP
R-HSA-194138	Signaling by VEGF	4/60	108/11146	0.037037	6.88025	4.51742	0.00267994	0.0272461	0.0219214	AKT3/CYFIP2/MTOR/PIK3CA	4	ID_EP	ID_CP, ID_EP
R-HSA-195258	RHO GTPase Effectors	3/8	326/11146	0.00920245	12.8213	5.80554	0.00124452	0.00237759	0.000391051	TUBA1A/TUBB2B/TUBB4A	3	CP
R-HSA-195721	Signaling by WNT	4/16	331/11146	0.0120846	8.41843	5.19476	0.0010473	0.019666	0.00988007	CTNNB1/GNAO1/GNB1/ITPR1	4	ID_CP
R-HSA-1980143	Signaling by NOTCH1	4/81	74/11146	0.0540541	7.4381	4.75409	0.00202493	0.0242486	0.0185974	CREBBP/EP300/HDAC8/TBL1XR1	4	ID
R-HSA-198753	ERK/MAPK targets	2/60	22/11146	0.0909091	16.8879	5.48751	0.00614232	0.0486896	0.0391743	MEF2C/PPP2R1A	2	ID_EP
R-HSA-1989781	PPARA activates gene expression	5/81	117/11146	0.042735	5.88055	4.54047	0.00158819	0.0205607	0.015769	CREBBP/EP300/MED12/MED13L/TBL1XR1	5	ID
R-HSA-199418	Negative regulation of the PI3K/AKT network	4/60	118/11146	0.0338983	6.29718	4.25564	0.00368763	0.033954	0.0273185	AKT3/NTRK2/PIK3CA/PPP2R1A	4	ID_EP
R-HSA-199977	ER to Golgi Anterograde Transport	3/8	155/11146	0.0193548	26.9661	8.72441	0.000140343	0.000359277	5.90916e-05	TUBA1A/TUBB2B/TUBB4A	3	CP
R-HSA-199992	trans-Golgi Network Vesicle Budding	4/81	72/11146	0.0555556	7.64472	4.83947	0.00183047	0.022482	0.0172425	AP1S2/AP4M1/AP4S1/CLTC	4	ID
R-HSA-201681	TCF dependent signaling in response to WNT	6/81	232/11146	0.0258621	3.55875	3.36966	0.00675023	0.0468603	0.0359394	CREBBP/CSNK2A1/EP300/H4C5/KMT2D/SOX6	6	ID
R-HSA-201722	Formation of the beta-catenin:TCF transactivating complex	4/81	90/11146	0.0444444	6.11578	4.16908	0.00411992	0.0355535	0.0272677	CREBBP/EP300/H4C5/KMT2D	4	ID
R-HSA-2029480	Fcgamma receptor (FCGR) dependent phagocytosis	2/16	86/11146	0.0232558	16.2006	5.36518	0.00658237	0.0379006	0.019041	ACTB/ITPR1	2	ID_CP
R-HSA-210744	Regulation of gene expression in late stage (branching morphogenesis) pancreatic bud precursor cells	2/81	16/11146	0.125	17.2006	5.54818	0.00585941	0.0425251	0.0326146	CREBBP/EP300	2	ID
R-HSA-212165	Epigenetic regulation of gene expression	14/81	254/11146	0.0551181	7.58452	9.08227	3.3324e-09	5.32073e-07	4.08073e-07	ARID1B/CHD3/DNMT3A/EHMT1/EP300/GATAD2B/H4C5/JARID2/KANSL1/KDM6A/KMT2A/KMT2D/SIN3A/SMARCC2	14	ID
R-HSA-2122947	NOTCH1 Intracellular Domain Regulates Transcription	4/81	48/11146	0.0833333	11.4671	6.21771	0.000394987	0.00756795	0.00580423	CREBBP/EP300/HDAC8/TBL1XR1	4	ID
R-HSA-2132295	MHC class II antigen presentation	3/8	123/11146	0.0243902	33.9817	9.85728	7.05351e-05	0.000220207	3.62183e-05	TUBA1A/TUBB2B/TUBB4A	3	CP
R-HSA-2219528	PI3K/AKT Signaling in Cancer	4/60	109/11146	0.0366972	6.81713	4.48977	0.00277097	0.0275966	0.0222035	AKT3/MTOR/NTRK2/PIK3CA	4	ID_EP
R-HSA-2467813	Separation of Sister Chromatids	3/8	190/11146	0.0157895	21.9987	7.82392	0.000256366	0.000596633	9.81304e-05	TUBA1A/TUBB2B/TUBB4A	3	CP
R-HSA-2470946	Cohesin Loading onto Chromatin	2/81	10/11146	0.2	27.521	7.17847	0.00226027	0.0257778	0.0197703	NIPBL/STAG1	2	ID
R-HSA-2500257	Resolution of Sister Chromatid Cohesion	3/8	127/11146	0.023622	32.9114	9.693	7.7598e-05	0.000236489	3.88963e-05	TUBA1A/TUBB2B/TUBB4A	3	CP	CP, ID_EP
R-HSA-2500257	Resolution of Sister Chromatid Cohesion	4/60	127/11146	0.0314961	5.85092	4.04467	0.00479158	0.0412869	0.0332183	DYNC1H1/PAFAH1B1/PPP2R1A/SMC1A	4	ID_EP	CP, ID_EP
R-HSA-2555396	Mitotic Metaphase and Anaphase	4/8	236/11146	0.0169492	23.6144	9.41045	1.28308e-05	6.31671e-05	1.03893e-05	SPAST/TUBA1A/TUBB2B/TUBB4A	4	CP
R-HSA-2565942	Regulation of PLK1 Activity at G2/M Transition	2/8	88/11146	0.0227273	31.6648	7.7397	0.00167317	0.00305951	0.000503209	TUBA1A/TUBB4A	2	CP
R-HSA-2644602	Signaling by NOTCH1 PEST Domain Mutants in Cancer	4/81	58/11146	0.0689655	9.49	5.54628	0.000815162	0.0111561	0.00855613	CREBBP/EP300/HDAC8/TBL1XR1	4	ID
R-HSA-2644603	Signaling by NOTCH1 in Cancer	4/81	58/11146	0.0689655	9.49	5.54628	0.000815162	0.0111561	0.00855613	CREBBP/EP300/HDAC8/TBL1XR1	4	ID
R-HSA-2644606	Constitutive Signaling by NOTCH1 PEST Domain Mutants	4/81	58/11146	0.0689655	9.49	5.54628	0.000815162	0.0111561	0.00855613	CREBBP/EP300/HDAC8/TBL1XR1	4	ID
R-HSA-2894858	Signaling by NOTCH1 HD+PEST Domain Mutants in Cancer	4/81	58/11146	0.0689655	9.49	5.54628	0.000815162	0.0111561	0.00855613	CREBBP/EP300/HDAC8/TBL1XR1	4	ID
R-HSA-2894862	Constitutive Signaling by NOTCH1 HD+PEST Domain Mutants	4/81	58/11146	0.0689655	9.49	5.54628	0.000815162	0.0111561	0.00855613	CREBBP/EP300/HDAC8/TBL1XR1	4	ID
R-HSA-2980736	Peptide hormone metabolism	2/16	88/11146	0.0227273	15.8324	5.29623	0.00688243	0.0379006	0.019041	CTNNB1/GNB1	2	ID_CP
R-HSA-2990846	SUMOylation	8/81	189/11146	0.042328	5.82455	5.72333	6.58601e-05	0.00274172	0.00210276	CHD3/CREBBP/DNMT3A/EP300/H4C5/STAG1/SATB2/SIN3A	8	ID
R-HSA-2995410	Nuclear Envelope (NE) Reassembly	4/8	75/11146	0.0533333	74.3067	17.0711	1.29696e-07	7.48571e-06	1.2312e-06	SPAST/TUBA1A/TUBB2B/TUBB4A	4	CP
R-HSA-3108232	SUMO E3 ligases SUMOylate target proteins	8/81	183/11146	0.0437158	6.01552	5.85306	5.24314e-05	0.00274172	0.00210276	CHD3/CREBBP/DNMT3A/EP300/H4C5/STAG1/SATB2/SIN3A	8	ID
R-HSA-3214815	HDACs deacetylate histones	5/81	94/11146	0.0531915	7.31941	5.26413	0.000592435	0.00978539	0.00750489	CHD3/GATAD2B/H4C5/HDAC8/TBL1XR1	5	ID
R-HSA-3214841	PKMTs methylate histone lysines	6/81	69/11146	0.0869565	11.9656	7.81726	1.01645e-05	0.000811469	0.000622355	EHMT1/H4C5/KMT2A/KMT2D/NSD1/NSD2	6	ID	ID, ASD_ID
R-HSA-3214841	PKMTs methylate histone lysines	4/22	69/11146	0.057971	29.3702	10.5123	9.04519e-06	0.000578892	0.000385611	ASH1L/KMT2C/KMT5B/SETD2	4	ASD_ID	ID, ASD_ID
R-HSA-3214842	HDMs demethylate histones	4/81	50/11146	0.08	11.0084	6.06838	0.00046238	0.00820296	0.00629125	H4C5/KDM3B/KDM5C/KDM6A	4	ID
R-HSA-3214847	HATs acetylate histones	7/81	141/11146	0.0496454	6.83145	5.96208	7.11542e-05	0.00274172	0.00210276	CREBBP/EP300/H4C5/KANSL1/KAT6A/KAT6B/MSL3	7	ID
R-HSA-3214858	RMTs methylate histone arginines	4/81	78/11146	0.0512821	7.05666	4.59254	0.00245591	0.0273577	0.0209819	ARID1B/DNMT3A/H4C5/SMARCC2	4	ID
R-HSA-3247509	Chromatin modifying enzymes	22/81	270/11146	0.0814815	11.2123	14.5337	1.253e-17	3.00092e-15	2.30155e-15	ARID1B/CHD3/CREBBP/DNMT3A/EHMT1/EP300/GATAD2B/H4C5/HDAC8/KANSL1/KAT6A/KAT6B/KDM3B/KDM5C/KDM6A/KMT2A/KMT2D/MSL3/NSD1/NSD2/SMARCC2/TBL1XR1	22	ID	ID, ID_CP, ASD_ID
R-HSA-3247509	Chromatin modifying enzymes	3/16	270/11146	0.0111111	7.74028	4.25087	0.00623074	0.0379006	0.019041	ACTB/ARID2/KMT2B	3	ID_CP	ID, ID_CP, ASD_ID
R-HSA-3247509	Chromatin modifying enzymes	5/22	270/11146	0.0185185	9.38215	6.20046	0.000150923	0.00386363	0.00257363	ASH1L/KDM6B/KMT2C/KMT5B/SETD2	5	ASD_ID	ID, ID_CP, ASD_ID
R-HSA-3371497	HSP90 chaperone cycle for steroid hormone receptors (SHR) in the presence of ligand	3/8	55/11146	0.0545455	75.9955	14.9421	6.25704e-06	3.64046e-05	5.9876e-06	TUBA1A/TUBB2B/TUBB4A	3	CP
R-HSA-3371568	Attenuation phase	2/81	14/11146	0.142857	19.6578	5.97648	0.0044854	0.0355535	0.0272677	CREBBP/EP300	2	ID
R-HSA-3371571	HSF1-dependent transactivation	3/60	24/11146	0.125	23.2208	8.01683	0.000276956	0.00844715	0.00679635	CAMK2A/CAMK2B/MTOR	3	ID_EP
R-HSA-350054	Notch-HLH transcription pathway	3/81	28/11146	0.107143	14.7434	6.22969	0.00106255	0.0141379	0.010843	CREBBP/HDAC8/TBL1XR1	3	ID
R-HSA-3700989	Transcriptional Regulation by TP53	10/81	359/11146	0.0278552	3.83301	4.66822	0.00026008	0.0059323	0.00454977	CDK13/CHD3/CREBBP/CSNK2A1/EHMT1/EP300/GATAD2B/KAT6A/PTEN/USP7	10	ID
R-HSA-373760	L1CAM interactions	2/10	119/11146	0.0168067	18.7328	5.8277	0.0048096	0.0405342	0.0176766	KCNQ2/SCN1A	2	EP_ID	EP_ID, ID_CP, CP, ASD_ID
R-HSA-373760	L1CAM interactions	4/16	119/11146	0.0336134	23.416	9.32083	2.0359e-05	0.00179159	0.000900083	ACTB/L1CAM/MAP2K1/SPTAN1	4	ID_CP	EP_ID, ID_CP, CP, ASD_ID
R-HSA-373760	L1CAM interactions	3/8	119/11146	0.0252101	35.1239	10.0296	6.39084e-05	0.000204507	3.3636e-05	TUBA1A/TUBB2B/TUBB4A	3	CP	EP_ID, ID_CP, CP, ASD_ID
R-HSA-373760	L1CAM interactions	3/22	119/11146	0.0252101	12.7723	5.74154	0.00157574	0.0164476	0.010956	ANK2/DLG4/SCN2A	3	ASD_ID	EP_ID, ID_CP, CP, ASD_ID
R-HSA-375165	NCAM signaling for neurite out-growth	2/16	63/11146	0.031746	22.1151	6.37216	0.00358545	0.0286836	0.0144104	CACNA1G/SPTAN1	2	ID_CP
R-HSA-3769402	Deactivation of the beta-catenin transactivating complex	2/22	42/11146	0.047619	24.1255	6.67725	0.00305269	0.0260496	0.0173521	CHD8/TCF7L2	2	ASD_ID
R-HSA-380259	Loss of Nlp from mitotic centrosomes	2/8	70/11146	0.0285714	39.8071	8.72872	0.00106242	0.00209215	0.000344104	TUBA1A/TUBB4A	2	CP	CP, ID_EP
R-HSA-380259	Loss of Nlp from mitotic centrosomes	3/60	70/11146	0.0428571	7.96143	4.29818	0.00628574	0.0486896	0.0391743	DYNC1H1/PAFAH1B1/PPP2R1A	3	ID_EP	CP, ID_EP
R-HSA-380270	Recruitment of mitotic centrosome proteins and complexes	2/8	82/11146	0.0243902	33.9817	8.03351	0.0014547	0.00269858	0.000443845	TUBA1A/TUBB4A	2	CP
R-HSA-380284	Loss of proteins required for interphase microtubule organization from the centrosome	2/8	70/11146	0.0285714	39.8071	8.72872	0.00106242	0.00209215	0.000344104	TUBA1A/TUBB4A	2	CP	CP, ID_EP
R-HSA-380284	Loss of proteins required for interphase microtubule organization from the centrosome	3/60	70/11146	0.0428571	7.96143	4.29818	0.00628574	0.0486896	0.0391743	DYNC1H1/PAFAH1B1/PPP2R1A	3	ID_EP	CP, ID_EP
R-HSA-380287	Centrosome maturation	2/8	82/11146	0.0243902	33.9817	8.03351	0.0014547	0.00269858	0.000443845	TUBA1A/TUBB4A	2	CP
R-HSA-380320	Recruitment of NuMA to mitotic centrosomes	3/8	94/11146	0.0319149	44.4654	11.3415	3.15511e-05	0.000115387	1.89781e-05	TUBA1A/TUBB2B/TUBB4A	3	CP
R-HSA-380972	Energy dependent regulation of mTOR by LKB1-AMPK	2/10	29/11146	0.0689655	76.869	12.2587	0.000290373	0.0116288	0.0050712	TSC1/TSC2	2	EP_ID
R-HSA-381340	Transcriptional regulation of white adipocyte differentiation	5/81	84/11146	0.0595238	8.19077	5.65985	0.000352584	0.00734294	0.00563166	CREBBP/EP300/MED12/MED13L/TBL1XR1	5	ID
R-HSA-381676	Glucagon-like Peptide-1 (GLP1) regulates insulin secretion	2/16	42/11146	0.047619	33.1726	7.91997	0.00160868	0.019666	0.00988007	GNB1/ITPR1	2	ID_CP
R-HSA-381771	Synthesis, secretion, and inactivation of Glucagon-like Peptide-1 (GLP-1)	2/16	21/11146	0.0952381	66.3452	11.3639	0.000399319	0.0119322	0.00599465	CTNNB1/GNB1	2	ID_CP
R-HSA-3858494	Beta-catenin independent WNT signaling	4/16	146/11146	0.0273973	19.0856	8.34	4.54932e-05	0.00300255	0.00150846	CTNNB1/GNAO1/GNB1/ITPR1	4	ID_CP
R-HSA-388841	Costimulation by the CD28 family	4/60	69/11146	0.057971	10.7691	5.98819	0.000505187	0.0123266	0.00991763	AKT3/MTOR/PIK3CA/PPP2R1A	4	ID_EP
R-HSA-389356	CD28 co-stimulation	3/60	33/11146	0.0909091	16.8879	6.72412	0.000721308	0.0153836	0.0123772	AKT3/MTOR/PIK3CA	3	ID_EP
R-HSA-389357	CD28 dependent PI3K/Akt signaling	3/60	22/11146	0.136364	25.3318	8.40395	0.000212347	0.00690837	0.00555829	AKT3/MTOR/PIK3CA	3	ID_EP
R-HSA-389513	CTLA4 inhibitory signaling	2/60	21/11146	0.0952381	17.6921	5.63246	0.00560323	0.045573	0.0366668	AKT3/PPP2R1A	2	ID_EP
R-HSA-3899300	SUMOylation of transcription cofactors	3/81	45/11146	0.0666667	9.17366	4.70055	0.00421209	0.0355535	0.0272677	CREBBP/EP300/SIN3A	3	ID
R-HSA-389957	Prefoldin mediated transfer of substrate to CCT/TriC	3/8	28/11146	0.107143	149.277	21.0533	7.88472e-07	1.25035e-05	2.0565e-06	TUBA1A/TUBB2B/TUBB4A	3	CP
R-HSA-389958	Cooperation of Prefoldin and TriC/CCT in actin and tubulin folding	3/8	32/11146	0.09375	130.617	19.6781	1.19217e-06	1.38725e-05	2.28167e-06	TUBA1A/TUBB2B/TUBB4A	3	CP
R-HSA-389960	Formation of tubulin folding intermediates by CCT/TriC	3/8	25/11146	0.12	167.19	22.2938	5.54127e-07	1.18214e-05	1.94431e-06	TUBA1A/TUBB2B/TUBB4A	3	CP
R-HSA-389977	Post-chaperonin tubulin folding pathway	3/8	22/11146	0.136364	189.989	23.7792	3.71399e-07	9.50782e-06	1.56379e-06	TUBA1A/TUBB2B/TUBB4A	3	CP
R-HSA-390466	Chaperonin-mediated protein folding	2/16	90/11146	0.0222222	15.4806	5.2295	0.00718864	0.0385791	0.0193818	ACTB/GNB1	2	ID_CP	ID_CP, CP
R-HSA-390466	Chaperonin-mediated protein folding	3/8	90/11146	0.0333333	46.4417	11.6	2.76897e-05	0.000107403	1.76649e-05	TUBA1A/TUBB2B/TUBB4A	3	CP	ID_CP, CP
R-HSA-391251	Protein folding	2/16	96/11146	0.0208333	14.513	5.0415	0.00814392	0.0413461	0.020772	ACTB/GNB1	2	ID_CP	ID_CP, CP
R-HSA-391251	Protein folding	3/8	96/11146	0.03125	43.5391	11.2182	3.36082e-05	0.000119496	1.96539e-05	TUBA1A/TUBB2B/TUBB4A	3	CP	ID_CP, CP
R-HSA-397014	Muscle contraction	3/16	205/11146	0.0146341	10.1945	5.03767	0.00287701	0.0242944	0.0122053	ATP1A3/CACNA1G/ITPR1	3	ID_CP
R-HSA-400206	Regulation of lipid metabolism by PPARalpha	6/81	119/11146	0.0504202	6.93806	5.57181	0.000220585	0.00578426	0.00443623	CREBBP/EP300/MED12/MED13L/SIN3A/TBL1XR1	6	ID
R-HSA-400253	Circadian Clock	4/81	70/11146	0.0571429	7.86314	4.92819	0.00164937	0.0207907	0.0159454	CREBBP/RAI1/EP300/TBL1XR1	4	ID
R-HSA-400508	Incretin synthesis, secretion, and inactivation	2/16	24/11146	0.0833333	58.0521	10.6081	0.000523503	0.0125641	0.00631209	CTNNB1/GNB1	2	ID_CP
R-HSA-4086398	Ca2+ pathway	4/16	62/11146	0.0645161	44.9435	13.1551	1.50251e-06	0.000396663	0.00019928	CTNNB1/GNAO1/GNB1/ITPR1	4	ID_CP
R-HSA-418346	Platelet homeostasis	2/16	88/11146	0.0227273	15.8324	5.29623	0.00688243	0.0379006	0.019041	GNB1/ITPR1	2	ID_CP
R-HSA-418990	Adherens junctions interactions	2/16	57/11146	0.0350877	24.443	6.72754	0.00294478	0.0242944	0.0122053	ACTB/CTNNB1	2	ID_CP
R-HSA-421270	Cell-cell junction organization	2/16	88/11146	0.0227273	15.8324	5.29623	0.00688243	0.0379006	0.019041	ACTB/CTNNB1	2	ID_CP
R-HSA-422356	Regulation of insulin secretion	3/16	78/11146	0.0384615	26.7933	8.66706	0.00017291	0.00912966	0.00458667	CACNA1A/GNB1/ITPR1	3	ID_CP
R-HSA-432720	Lysosome Vesicle Biogenesis	4/81	35/11146	0.114286	15.7263	7.46547	0.000114181	0.00390663	0.00299619	AP1S2/AP4M1/AP4S1/CLTC	4	ID
R-HSA-437239	Recycling pathway of L1	2/16	47/11146	0.0425532	29.6436	7.46083	0.0020113	0.019666	0.00988007	ACTB/L1CAM	2	ID_CP	ID_CP, CP
R-HSA-437239	Recycling pathway of L1	3/8	47/11146	0.0638298	88.9309	16.1894	3.87773e-06	2.7575e-05	4.53535e-06	TUBA1A/TUBB2B/TUBB4A	3	CP	ID_CP, CP
R-HSA-438064	Post NMDA receptor activation events	3/8	80/11146	0.0375	52.2469	12.3282	1.94304e-05	8.29032e-05	1.36354e-05	TUBA1A/TUBB2B/TUBB4A	3	CP	CP, ID_EP
R-HSA-438064	Post NMDA receptor activation events	4/60	80/11146	0.05	9.28833	5.47325	0.000884437	0.0154277	0.0124127	CAMK2A/CAMK2B/GRIN1/GRIN2A	4	ID_EP	CP, ID_EP
R-HSA-438066	Unblocking of NMDA receptors, glutamate binding and activation	2/22	22/11146	0.0909091	46.0579	9.40746	0.000838812	0.0119298	0.00794664	GRIN2B/DLG4	2	ASD_ID	ASD_ID, ID_EP
R-HSA-438066	Unblocking of NMDA receptors, glutamate binding and activation	4/60	22/11146	0.181818	33.7758	11.3204	5.16188e-06	0.000359857	0.000289531	CAMK2A/CAMK2B/GRIN1/GRIN2A	4	ID_EP	ASD_ID, ID_EP
R-HSA-4420097	VEGFA-VEGFR2 Pathway	3/16	99/11146	0.030303	21.1098	7.62003	0.000349996	0.0119322	0.00599465	ACTB/CTNNB1/ITPR1	3	ID_CP	ID_CP, ID_EP
R-HSA-4420097	VEGFA-VEGFR2 Pathway	4/60	99/11146	0.040404	7.50572	4.78321	0.00195125	0.0225384	0.0181338	AKT3/CYFIP2/MTOR/PIK3CA	4	ID_EP	ID_CP, ID_EP
R-HSA-442742	CREB1 phosphorylation through NMDA receptor-mediated activation of RAS signaling	2/22	29/11146	0.0689655	34.9404	8.13848	0.001462	0.0164476	0.010956	GRIN2B/DLG4	2	ASD_ID	ASD_ID, ID_EP
R-HSA-442742	CREB1 phosphorylation through NMDA receptor-mediated activation of RAS signaling	3/60	29/11146	0.103448	19.2172	7.2263	0.000490521	0.0123266	0.00991763	CAMK2A/CAMK2B/GRIN1	3	ID_EP	ASD_ID, ID_EP
R-HSA-442755	Activation of NMDA receptors and postsynaptic events	3/8	93/11146	0.0322581	44.9435	11.4045	3.05545e-05	0.000115029	1.89192e-05	TUBA1A/TUBB2B/TUBB4A	3	CP	CP, ID_EP
R-HSA-442755	Activation of NMDA receptors and postsynaptic events	6/60	93/11146	0.0645161	11.9849	7.82578	9.99039e-06	0.000541701	0.000435838	CAMK2A/CAMK2B/CASK/GRIN1/GRIN2A/NBEA	6	ID_EP	CP, ID_EP
R-HSA-442982	Ras activation upon Ca2+ influx through NMDA receptor	2/22	21/11146	0.0952381	48.2511	9.63812	0.000763468	0.0119298	0.00794664	GRIN2B/DLG4	2	ASD_ID	ASD_ID, ID_EP
R-HSA-442982	Ras activation upon Ca2+ influx through NMDA receptor	3/60	21/11146	0.142857	26.5381	8.6174	0.000184095	0.00690837	0.00555829	CAMK2A/CAMK2B/GRIN1	3	ID_EP	ASD_ID, ID_EP
R-HSA-445095	Interaction between L1 and Ankyrins	2/10	31/11146	0.0645161	71.9097	11.847	0.000332251	0.0116288	0.0050712	KCNQ2/SCN1A	2	EP_ID	EP_ID, ID_CP, ASD_ID
R-HSA-445095	Interaction between L1 and Ankyrins	3/16	31/11146	0.0967742	67.4153	14.0393	1.06459e-05	0.00140526	0.000705991	ACTB/L1CAM/SPTAN1	3	ID_CP	EP_ID, ID_CP, ASD_ID
R-HSA-445095	Interaction between L1 and Ankyrins	2/22	31/11146	0.0645161	32.6862	7.85629	0.00167046	0.0164476	0.010956	ANK2/SCN2A	2	ASD_ID	EP_ID, ID_CP, ASD_ID
R-HSA-445144	Signal transduction by L1	2/16	21/11146	0.0952381	66.3452	11.3639	0.000399319	0.0119322	0.00599465	L1CAM/MAP2K1	2	ID_CP
R-HSA-446203	Asparagine N-linked glycosylation	3/8	306/11146	0.00980392	13.6593	6.0178	0.00103567	0.00209215	0.000344104	TUBA1A/TUBB2B/TUBB4A	3	CP
R-HSA-453274	Mitotic G2-G2/M phases	3/8	199/11146	0.0150754	21.0038	7.63084	0.000293862	0.0006599	0.000108536	TUBA1A/TUBB2B/TUBB4A	3	CP
R-HSA-4839726	Chromatin organization	22/81	270/11146	0.0814815	11.2123	14.5337	1.253e-17	3.00092e-15	2.30155e-15	ARID1B/CHD3/CREBBP/DNMT3A/EHMT1/EP300/GATAD2B/H4C5/HDAC8/KANSL1/KAT6A/KAT6B/KDM3B/KDM5C/KDM6A/KMT2A/KMT2D/MSL3/NSD1/NSD2/SMARCC2/TBL1XR1	22	ID	ID, ID_CP, ASD_ID
R-HSA-4839726	Chromatin organization	3/16	270/11146	0.0111111	7.74028	4.25087	0.00623074	0.0379006	0.019041	ACTB/ARID2/KMT2B	3	ID_CP	ID, ID_CP, ASD_ID
R-HSA-4839726	Chromatin organization	5/22	270/11146	0.0185185	9.38215	6.20046	0.000150923	0.00386363	0.00257363	ASH1L/KDM6B/KMT2C/KMT5B/SETD2	5	ASD_ID	ID, ID_CP, ASD_ID
R-HSA-5250913	Positive epigenetic regulation of rRNA expression	4/81	105/11146	0.0380952	5.24209	3.73661	0.00710205	0.0485983	0.0372724	CHD3/EP300/GATAD2B/H4C5	4	ID
R-HSA-5358351	Signaling by Hedgehog	4/8	149/11146	0.0268456	37.4027	11.9887	2.0597e-06	2.02801e-05	3.33554e-06	ADCY5/TUBA1A/TUBB2B/TUBB4A	4	CP
R-HSA-5576892	Phase 0 - rapid depolarisation	3/60	34/11146	0.0882353	16.3912	6.61216	0.000788095	0.0153836	0.0123772	CAMK2A/CAMK2B/SCN8A	3	ID_EP
R-HSA-5578775	Ion homeostasis	2/16	56/11146	0.0357143	24.8795	6.79212	0.00284383	0.0242944	0.0122053	ATP1A3/ITPR1	2	ID_CP
R-HSA-5610787	Hedgehog 'off' state	4/8	113/11146	0.0353982	49.3186	13.8353	6.79554e-07	1.24261e-05	2.04377e-06	ADCY5/TUBA1A/TUBB2B/TUBB4A	4	CP
R-HSA-5617472	Activation of anterior HOX genes in hindbrain development during early embryogenesis	6/81	121/11146	0.0495868	6.82339	5.51043	0.000241514	0.00578426	0.00443623	CREBBP/EP300/H4C5/KDM6A/KMT2D/YY1	6	ID
R-HSA-5617833	Cilium Assembly	3/8	201/11146	0.0149254	20.7948	7.58966	0.000302651	0.000666271	0.000109584	TUBA1A/TUBB2B/TUBB4A	3	CP
R-HSA-5619507	Activation of HOX genes during differentiation	6/81	121/11146	0.0495868	6.82339	5.51043	0.000241514	0.00578426	0.00443623	CREBBP/EP300/H4C5/KDM6A/KMT2D/YY1	6	ID
R-HSA-5620912	Anchoring of the basal body to the plasma membrane	2/8	98/11146	0.0204082	28.4337	7.31032	0.00207001	0.00373186	0.000613792	TUBA1A/TUBB4A	2	CP
R-HSA-5620924	Intraflagellar transport	3/8	54/11146	0.0555556	77.4028	15.0828	5.91775e-06	3.60701e-05	5.93258e-06	TUBA1A/TUBB2B/TUBB4A	3	CP
R-HSA-5621575	CD209 (DC-SIGN) signaling	3/81	21/11146	0.142857	19.6578	7.32197	0.00044747	0.00820296	0.00629125	PAK3/CREBBP/EP300	3	ID
R-HSA-5626467	RHO GTPases activate IQGAPs	2/16	32/11146	0.0625	43.5391	9.13651	0.000934509	0.019666	0.00988007	ACTB/CTNNB1	2	ID_CP	ID_CP, CP
R-HSA-5626467	RHO GTPases activate IQGAPs	3/8	32/11146	0.09375	130.617	19.6781	1.19217e-06	1.38725e-05	2.28167e-06	TUBA1A/TUBB2B/TUBB4A	3	CP	ID_CP, CP
R-HSA-5628897	TP53 Regulates Metabolic Genes	2/10	84/11146	0.0238095	26.5381	7.04023	0.00242839	0.0339975	0.014826	TSC1/TSC2	2	EP_ID
R-HSA-5633007	Regulation of TP53 Activity	7/81	160/11146	0.04375	6.02022	5.47229	0.000157205	0.00502007	0.00385013	CHD3/CSNK2A1/EHMT1/EP300/GATAD2B/KAT6A/USP7	7	ID
R-HSA-5663202	Diseases of signal transduction by growth factor receptors and second messengers	9/81	464/11146	0.0193966	2.66906	3.14204	0.00634773	0.0447142	0.0342935	BCL11A/CLTC/CREBBP/EP300/HDAC8/NF1/PTEN/TBL1XR1/ZMYM2	9	ID	ID, ID_EP
R-HSA-5663202	Diseases of signal transduction by growth factor receptors and second messengers	9/60	464/11146	0.0193966	3.60323	4.2138	0.000775192	0.0153836	0.0123772	AKT3/CAMK2A/CAMK2B/CNKSR2/MECP2/MTOR/NTRK2/PIK3CA/PPP2R1A	9	ID_EP	ID, ID_EP
R-HSA-5663220	RHO GTPases Activate Formins	3/8	140/11146	0.0214286	29.8554	9.20783	0.000103723	0.000295035	4.85255e-05	TUBA1A/TUBB2B/TUBB4A	3	CP
R-HSA-5673000	RAF activation	3/60	36/11146	0.0833333	15.4806	6.40188	0.000933182	0.0154277	0.0124127	CAMK2A/CAMK2B/PPP2R1A	3	ID_EP
R-HSA-5673001	RAF/MAP kinase cascade	3/16	280/11146	0.0107143	7.46384	4.15324	0.00689101	0.0379006	0.019041	ACTB/MAP2K1/SPTAN1	3	ID_CP	ID_CP, ID_EP
R-HSA-5673001	RAF/MAP kinase cascade	7/60	280/11146	0.025	4.64417	4.54329	0.000724371	0.0153836	0.0123772	CAMK2A/CAMK2B/CNKSR2/GRIN1/PIK3CA/PPP2R1A/SYNGAP1	7	ID_EP	ID_CP, ID_EP
R-HSA-5674135	MAP2K and MAPK activation	2/16	40/11146	0.05	34.8312	8.12684	0.00145978	0.019666	0.00988007	ACTB/MAP2K1	2	ID_CP
R-HSA-5683057	MAPK family signaling cascades	7/60	325/11146	0.0215385	4.00113	4.03944	0.00172192	0.0221131	0.0177916	CAMK2A/CAMK2B/CNKSR2/GRIN1/PIK3CA/PPP2R1A/SYNGAP1	7	ID_EP
R-HSA-5684996	MAPK1/MAPK3 signaling	3/16	286/11146	0.0104895	7.30726	4.09695	0.00730664	0.0385791	0.0193818	ACTB/MAP2K1/SPTAN1	3	ID_CP	ID_CP, ID_EP
R-HSA-5684996	MAPK1/MAPK3 signaling	7/60	286/11146	0.0244755	4.54674	4.47018	0.000820785	0.0154055	0.0123948	CAMK2A/CAMK2B/CNKSR2/GRIN1/PIK3CA/PPP2R1A/SYNGAP1	7	ID_EP	ID_CP, ID_EP
R-HSA-6781823	Formation of TC-NER Pre-Incision Complex	3/81	52/11146	0.0576923	7.93875	4.29087	0.00632582	0.0447142	0.0342935	CUL4B/ERCC8/USP7	3	ID
R-HSA-6794361	Neurexins and neuroligins	4/22	55/11146	0.0727273	36.8463	11.8512	3.6337e-06	0.000465113	0.000309821	GRIN2B/DLG4/NRXN1/SHANK2	4	ASD_ID	ASD_ID, ID_EP
R-HSA-6794361	Neurexins and neuroligins	4/60	55/11146	0.0727273	13.5103	6.84214	0.000210799	0.00690837	0.00555829	CASK/GRIN1/GRIN2A/STXBP1	4	ID_EP	ASD_ID, ID_EP
R-HSA-6794362	Protein-protein interactions at synapses	4/22	86/11146	0.0465116	23.5645	9.34153	2.17347e-05	0.000927348	0.000617723	GRIN2B/DLG4/NRXN1/SHANK2	4	ASD_ID	ASD_ID, ID_EP
R-HSA-6794362	Protein-protein interactions at synapses	4/60	86/11146	0.0465116	8.64031	5.23252	0.00115938	0.0169485	0.0136363	CASK/GRIN1/GRIN2A/STXBP1	4	ID_EP	ASD_ID, ID_EP
R-HSA-6802946	Signaling by moderate kinase activity BRAF mutants	2/16	47/11146	0.0425532	29.6436	7.46083	0.0020113	0.019666	0.00988007	ACTB/MAP2K1	2	ID_CP	ID_CP, ID_EP
R-HSA-6802946	Signaling by moderate kinase activity BRAF mutants	3/60	47/11146	0.0638298	11.8574	5.48735	0.00203215	0.0225384	0.0181338	CAMK2A/CAMK2B/CNKSR2	3	ID_EP	ID_CP, ID_EP
R-HSA-6802948	Signaling by high-kinase activity BRAF mutants	2/16	36/11146	0.0555556	38.7014	8.59021	0.00118301	0.019666	0.00988007	ACTB/MAP2K1	2	ID_CP
R-HSA-6802949	Signaling by RAS mutants	2/16	47/11146	0.0425532	29.6436	7.46083	0.0020113	0.019666	0.00988007	ACTB/MAP2K1	2	ID_CP	ID_CP, ID_EP
R-HSA-6802949	Signaling by RAS mutants	3/60	47/11146	0.0638298	11.8574	5.48735	0.00203215	0.0225384	0.0181338	CAMK2A/CAMK2B/CNKSR2	3	ID_EP	ID_CP, ID_EP
R-HSA-6802952	Signaling by BRAF and RAF1 fusions	2/16	67/11146	0.0298507	20.7948	6.16155	0.00404555	0.0314125	0.0157814	ACTB/MAP2K1	2	ID_CP	ID_CP, ID_EP
R-HSA-6802952	Signaling by BRAF and RAF1 fusions	3/60	67/11146	0.0447761	8.31791	4.4198	0.00556387	0.045573	0.0366668	CAMK2A/CAMK2B/CNKSR2	3	ID_EP	ID_CP, ID_EP
R-HSA-6802955	Paradoxical activation of RAF signaling by kinase inactive BRAF	2/16	47/11146	0.0425532	29.6436	7.46083	0.0020113	0.019666	0.00988007	ACTB/MAP2K1	2	ID_CP	ID_CP, ID_EP
R-HSA-6802955	Paradoxical activation of RAF signaling by kinase inactive BRAF	3/60	47/11146	0.0638298	11.8574	5.48735	0.00203215	0.0225384	0.0181338	CAMK2A/CAMK2B/CNKSR2	3	ID_EP	ID_CP, ID_EP
R-HSA-6802957	Oncogenic MAPK signaling	2/16	84/11146	0.0238095	16.5863	5.43649	0.00628851	0.0379006	0.019041	ACTB/MAP2K1	2	ID_CP
R-HSA-6804757	Regulation of TP53 Degradation	3/60	36/11146	0.0833333	15.4806	6.40188	0.000933182	0.0154277	0.0124127	AKT3/MTOR/PPP2R1A	3	ID_EP
R-HSA-6804758	Regulation of TP53 Activity through Acetylation	4/81	30/11146	0.133333	18.3473	8.14002	6.1434e-05	0.00274172	0.00210276	CHD3/EP300/GATAD2B/KAT6A	4	ID
R-HSA-6806003	Regulation of TP53 Expression and Degradation	3/60	37/11146	0.0810811	15.0622	6.30295	0.00101165	0.0154277	0.0124127	AKT3/MTOR/PPP2R1A	3	ID_EP
R-HSA-6807070	PTEN Regulation	5/81	140/11146	0.0357143	4.91446	3.98775	0.00347241	0.0326134	0.0250128	CHD3/CSNK2A1/GATAD2B/PTEN/USP7	5	ID
R-HSA-6807878	COPI-mediated anterograde transport	3/8	101/11146	0.029703	41.3837	10.9261	3.91331e-05	0.000131817	2.16804e-05	TUBA1A/TUBB2B/TUBB4A	3	CP
R-HSA-6811434	COPI-dependent Golgi-to-ER retrograde traffic	3/8	99/11146	0.030303	42.2197	11.0403	3.68565e-05	0.000127504	2.0971e-05	TUBA1A/TUBB2B/TUBB4A	3	CP
R-HSA-6811436	COPI-independent Golgi-to-ER retrograde traffic	3/8	51/11146	0.0588235	81.9559	15.5293	4.97347e-06	3.18302e-05	5.23523e-06	TUBA1A/TUBB2B/TUBB4A	3	CP
R-HSA-6811442	Intra-Golgi and retrograde Golgi-to-ER traffic	3/8	202/11146	0.0148515	20.6918	7.56929	0.000307109	0.000666271	0.000109584	TUBA1A/TUBB2B/TUBB4A	3	CP
R-HSA-68877	Mitotic Prometaphase	3/8	205/11146	0.0146341	20.389	7.50906	0.00032074	0.000684245	0.00011254	TUBA1A/TUBB2B/TUBB4A	3	CP	CP, ID_EP
R-HSA-68877	Mitotic Prometaphase	5/60	205/11146	0.0243902	4.53089	3.75372	0.00482244	0.0412869	0.0332183	CSNK2B/DYNC1H1/PAFAH1B1/PPP2R1A/SMC1A	5	ID_EP	CP, ID_EP
R-HSA-68882	Mitotic Anaphase	4/8	235/11146	0.0170213	23.7149	9.43178	1.2617e-05	6.31671e-05	1.03893e-05	SPAST/TUBA1A/TUBB2B/TUBB4A	4	CP
R-HSA-68884	Mitotic Telophase/Cytokinesis	2/81	13/11146	0.153846	21.17	6.22556	0.00386278	0.0355535	0.0272677	NIPBL/STAG1	2	ID
R-HSA-68886	M Phase	4/8	417/11146	0.00959233	13.3645	6.89678	0.000119932	0.00031982	5.2602e-05	SPAST/TUBA1A/TUBB2B/TUBB4A	4	CP
R-HSA-69275	G2/M Transition	3/8	197/11146	0.0152284	21.217	7.67263	0.00028524	0.000651977	0.000107233	TUBA1A/TUBB2B/TUBB4A	3	CP
R-HSA-75153	Apoptotic execution phase	2/16	52/11146	0.0384615	26.7933	7.06832	0.00245685	0.0231646	0.0116377	CTNNB1/SPTAN1	2	ID_CP
R-HSA-8849932	Synaptic adhesion-like molecules	2/22	21/11146	0.0952381	48.2511	9.63812	0.000763468	0.0119298	0.00794664	GRIN2B/DLG4	2	ASD_ID	ASD_ID, ID_EP
R-HSA-8849932	Synaptic adhesion-like molecules	2/60	21/11146	0.0952381	17.6921	5.63246	0.00560323	0.045573	0.0366668	GRIN1/GRIN2A	2	ID_EP	ASD_ID, ID_EP
R-HSA-8852276	The role of GTSE1 in G2/M progression after G2 checkpoint	3/8	77/11146	0.038961	54.2825	12.5735	1.73172e-05	7.64344e-05	1.25714e-05	TUBA1A/TUBB2B/TUBB4A	3	CP
R-HSA-8854214	TBC/RABGAPs	2/10	46/11146	0.0434783	48.4609	9.66559	0.000734235	0.0128491	0.00560337	TSC1/TSC2	2	EP_ID
R-HSA-8854518	AURKA Activation by TPX2	2/8	73/11146	0.0273973	38.1712	8.5392	0.00115488	0.00223976	0.000368382	TUBA1A/TUBB4A	2	CP
R-HSA-8856688	Golgi-to-ER retrograde transport	3/8	133/11146	0.0225564	31.4267	9.46039	8.90391e-05	0.000265047	4.35932e-05	TUBA1A/TUBB2B/TUBB4A	3	CP
R-HSA-8864260	Transcriptional regulation by the AP-2 (TFAP2) family of transcription factors	3/81	38/11146	0.0789474	10.8635	5.21091	0.00259703	0.028022	0.0214914	CREBBP/EP300/YY1	3	ID
R-HSA-8866907	Activation of the TFAP2 (AP-2) family of transcription factors	2/81	12/11146	0.166667	22.9342	6.50418	0.00328394	0.0314602	0.0241283	CREBBP/EP300	2	ID
R-HSA-8878171	Transcriptional regulation by RUNX1	10/81	236/11146	0.0423729	5.83072	6.41744	7.53464e-06	0.000721818	0.000553597	ARID1B/AUTS2/CREBBP/CSNK2A1/EP300/H4C5/KMT2A/KMT2D/SIN3A/SMARCC2	10	ID
R-HSA-888590	GABA synthesis, release, reuptake and degradation	2/60	19/11146	0.105263	19.5544	5.95474	0.00459425	0.0407635	0.0327972	SLC6A1/STXBP1	2	ID_EP
R-HSA-8936459	RUNX1 regulates genes involved in megakaryocyte differentiation and platelet function	5/81	94/11146	0.0531915	7.31941	5.26413	0.000592435	0.00978539	0.00750489	EP300/H4C5/KMT2A/KMT2D/SIN3A	5	ID
R-HSA-8939243	RUNX1 interacts with co-factors whose precise effect on RUNX1 targets is not known	5/81	38/11146	0.131579	18.1059	9.03706	7.44129e-06	0.000721818	0.000553597	ARID1B/AUTS2/CSNK2A1/EP300/SMARCC2	5	ID
R-HSA-8941856	RUNX3 regulates NOTCH signaling	2/81	14/11146	0.142857	19.6578	5.97648	0.0044854	0.0355535	0.0272677	CREBBP/EP300	2	ID
R-HSA-8955332	Carboxyterminal post-translational modifications of tubulin	3/8	42/11146	0.0714286	99.5179	17.1428	2.75001e-06	2.34668e-05	3.85967e-06	TUBA1A/TUBB2B/TUBB4A	3	CP
R-HSA-8986944	Transcriptional Regulation by MECP2	6/60	62/11146	0.0967742	17.9774	9.8616	9.16622e-07	8.94623e-05	7.1979e-05	CAMK2A/CAMK2B/FOXG1/GRIN2A/MECP2/MEF2C	6	ID_EP
R-HSA-9005891	Loss of function of MECP2 in Rett syndrome	2/81	14/11146	0.142857	19.6578	5.97648	0.0044854	0.0355535	0.0272677	SIN3A/TBL1XR1	2	ID
R-HSA-9005895	Pervasive developmental disorders	2/81	14/11146	0.142857	19.6578	5.97648	0.0044854	0.0355535	0.0272677	SIN3A/TBL1XR1	2	ID
R-HSA-9006925	Intracellular signaling by second messengers	9/60	315/11146	0.0285714	5.30762	5.70541	4.26504e-05	0.00173445	0.00139549	AKT3/CAMK2A/CAMK2B/CSNK2B/MTOR/NBEA/NTRK2/PIK3CA/PPP2R1A	9	ID_EP
R-HSA-9006931	Signaling by Nuclear Receptors	7/81	298/11146	0.0234899	3.23233	3.34194	0.00584671	0.0425251	0.0326146	CREBBP/EP300/H4C5/PDHA1/STAG1/TBL1XR1/YY1	7	ID
R-HSA-9007101	Rab regulation of trafficking	2/10	124/11146	0.016129	17.9774	5.69676	0.00521154	0.0405342	0.0176766	TSC1/TSC2	2	EP_ID
R-HSA-9013409	RHOJ GTPase cycle	3/81	55/11146	0.0545455	7.50572	4.13808	0.00739347	0.0498799	0.0382553	PAK3/OPHN1/TRIO	3	ID
R-HSA-9013420	RHOU GTPase cycle	3/81	40/11146	0.075	10.3204	5.05232	0.00301005	0.0300377	0.0230374	PAK3/CLTC/USP9X	3	ID
R-HSA-9018519	Estrogen-dependent gene expression	5/81	149/11146	0.033557	4.61762	3.80352	0.00452769	0.0355535	0.0272677	CREBBP/EP300/H4C5/STAG1/YY1	5	ID
R-HSA-9022692	Regulation of MECP2 expression and activity	4/60	33/11146	0.121212	22.5172	9.10657	2.76264e-05	0.00122561	0.000986092	CAMK2A/CAMK2B/FOXG1/MECP2	4	ID_EP
R-HSA-9022699	MECP2 regulates neuronal receptors and channels	2/60	17/11146	0.117647	21.8549	6.33042	0.00367925	0.033954	0.0273185	GRIN2A/MECP2	2	ID_EP
R-HSA-913531	Interferon Signaling	3/8	269/11146	0.0111524	15.5381	6.46861	0.000711554	0.0014931	0.000245575	TUBA1A/TUBB2B/TUBB4A	3	CP
R-HSA-918233	TRAF3-dependent IRF activation pathway	2/81	15/11146	0.133333	18.3473	5.75199	0.00515116	0.0391651	0.0300377	CREBBP/EP300	2	ID
R-HSA-948021	Transport to the Golgi and subsequent modification	3/8	186/11146	0.016129	22.4718	7.91408	0.000240757	0.000570684	9.38624e-05	TUBA1A/TUBB2B/TUBB4A	3	CP
R-HSA-9609646	HCMV Infection	3/8	160/11146	0.01875	26.1234	8.57829	0.0001542	0.000379568	6.2429e-05	TUBA1A/TUBB2B/TUBB4A	3	CP
R-HSA-9609690	HCMV Early Events	3/8	135/11146	0.0222222	30.9611	9.38627	9.3085e-05	0.000270793	4.45383e-05	TUBA1A/TUBB2B/TUBB4A	3	CP
R-HSA-9609736	Assembly and cell surface presentation of NMDA receptors	2/22	41/11146	0.0487805	24.714	6.76484	0.0029108	0.0260496	0.0173521	GRIN2B/DLG4	2	ASD_ID	ASD_ID, ID_EP, CP
R-HSA-9609736	Assembly and cell surface presentation of NMDA receptors	6/60	41/11146	0.146341	27.1854	12.3572	7.31667e-08	1.19018e-05	9.57586e-06	CAMK2A/CAMK2B/CASK/GRIN1/GRIN2A/NBEA	6	ID_EP	ASD_ID, ID_EP, CP
R-HSA-9609736	Assembly and cell surface presentation of NMDA receptors	3/8	41/11146	0.0731707	101.945	17.354	2.55444e-06	2.33549e-05	3.84127e-06	TUBA1A/TUBB2B/TUBB4A	3	CP	ASD_ID, ID_EP, CP
R-HSA-9612973	Autophagy	3/8	158/11146	0.0189873	26.4541	8.63592	0.000148554	0.000372842	6.13227e-05	TUBA1A/TUBB2B/TUBB4A	3	CP
R-HSA-9614657	FOXO-mediated transcription of cell death genes	2/81	16/11146	0.125	17.2006	5.54818	0.00585941	0.0425251	0.0326146	CREBBP/EP300	2	ID
R-HSA-9617324	Negative regulation of NMDA receptor-mediated neuronal transmission	2/22	22/11146	0.0909091	46.0579	9.40746	0.000838812	0.0119298	0.00794664	GRIN2B/DLG4	2	ASD_ID	ASD_ID, ID_EP
R-HSA-9617324	Negative regulation of NMDA receptor-mediated neuronal transmission	4/60	22/11146	0.181818	33.7758	11.3204	5.16188e-06	0.000359857	0.000289531	CAMK2A/CAMK2B/GRIN1/GRIN2A	4	ID_EP	ASD_ID, ID_EP
R-HSA-9617629	Regulation of FOXO transcriptional activity by acetylation	2/81	10/11146	0.2	27.521	7.17847	0.00226027	0.0257778	0.0197703	CREBBP/EP300	2	ID
R-HSA-9619483	Activation of AMPK downstream of NMDARs	3/8	29/11146	0.103448	144.129	20.6831	8.79153e-07	1.25035e-05	2.0565e-06	TUBA1A/TUBB2B/TUBB4A	3	CP
R-HSA-9620244	Long-term potentiation	2/22	24/11146	0.0833333	42.2197	8.98959	0.000999824	0.0127977	0.00852481	GRIN2B/DLG4	2	ASD_ID	ASD_ID, ID_EP
R-HSA-9620244	Long-term potentiation	4/60	24/11146	0.166667	30.9611	10.8094	7.43824e-06	0.000453733	0.000365061	CAMK2A/CAMK2B/GRIN1/GRIN2A	4	ID_EP	ASD_ID, ID_EP
R-HSA-9646399	Aggrephagy	3/8	43/11146	0.0697674	97.2035	16.9389	2.95527e-06	2.36421e-05	3.88851e-06	TUBA1A/TUBB2B/TUBB4A	3	CP
R-HSA-9648025	EML4 and NUDC in mitotic spindle formation	3/8	117/11146	0.025641	35.7244	10.1191	6.07545e-05	0.000199399	3.2796e-05	TUBA1A/TUBB2B/TUBB4A	3	CP
R-HSA-9649948	Signaling downstream of RAS mutants	3/60	47/11146	0.0638298	11.8574	5.48735	0.00203215	0.0225384	0.0181338	CAMK2A/CAMK2B/CNKSR2	3	ID_EP	ID_EP, ID_CP
R-HSA-9649948	Signaling downstream of RAS mutants	2/16	47/11146	0.0425532	29.6436	7.46083	0.0020113	0.019666	0.00988007	ACTB/MAP2K1	2	ID_CP	ID_EP, ID_CP
R-HSA-9656223	Signaling by RAF1 mutants	3/60	43/11146	0.0697674	12.9605	5.78083	0.00157041	0.0207124	0.0166647	CAMK2A/CAMK2B/CNKSR2	3	ID_EP	ID_EP, ID_CP
R-HSA-9656223	Signaling by RAF1 mutants	2/16	43/11146	0.0465116	32.4012	7.8219	0.00168575	0.019666	0.00988007	ACTB/MAP2K1	2	ID_CP	ID_EP, ID_CP
R-HSA-9658195	Leishmania infection	3/16	164/11146	0.0182927	12.7431	5.74405	0.00152134	0.019666	0.00988007	ACTB/GNB1/ITPR1	3	ID_CP
R-HSA-9659379	Sensory processing of sound	2/16	76/11146	0.0263158	18.3322	5.74831	0.00517568	0.0369292	0.0185529	ACTB/SPTAN1	2	ID_CP
R-HSA-9662360	Sensory processing of sound by inner hair cells of the cochlea	2/16	69/11146	0.0289855	20.192	6.06299	0.0042854	0.0323241	0.0162394	ACTB/SPTAN1	2	ID_CP
R-HSA-9662361	Sensory processing of sound by outer hair cells of the cochlea	2/16	54/11146	0.037037	25.8009	6.92648	0.00264696	0.0240965	0.0121059	ACTB/SPTAN1	2	ID_CP
R-HSA-9662851	Anti-inflammatory response favouring Leishmania parasite infection	2/16	79/11146	0.0253165	17.6361	5.62603	0.00558118	0.0377803	0.0189805	GNB1/ITPR1	2	ID_CP
R-HSA-9663891	Selective autophagy	3/8	89/11146	0.0337079	46.9635	11.6673	2.67758e-05	0.000107103	1.76156e-05	TUBA1A/TUBB2B/TUBB4A	3	CP
R-HSA-9664433	Leishmania parasite growth and survival	2/16	79/11146	0.0253165	17.6361	5.62603	0.00558118	0.0377803	0.0189805	GNB1/ITPR1	2	ID_CP
R-HSA-9668328	Sealing of the nuclear envelope (NE) by ESCRT-III	4/8	31/11146	0.129032	179.774	26.7124	3.40035e-09	4.35245e-07	7.15863e-08	SPAST/TUBA1A/TUBB2B/TUBB4A	4	CP
R-HSA-9675151	Disorders of Developmental Biology	2/81	14/11146	0.142857	19.6578	5.97648	0.0044854	0.0355535	0.0272677	SIN3A/TBL1XR1	2	ID
R-HSA-9697154	Disorders of Nervous System Development	2/81	14/11146	0.142857	19.6578	5.97648	0.0044854	0.0355535	0.0272677	SIN3A/TBL1XR1	2	ID
R-HSA-9700645	ALK mutants bind TKIs	2/81	12/11146	0.166667	22.9342	6.50418	0.00328394	0.0314602	0.0241283	BCL11A/CLTC	2	ID
R-HSA-9701898	STAT3 nuclear events downstream of ALK signaling	2/81	11/11146	0.181818	25.0191	6.8189	0.00274955	0.028022	0.0214914	EP300/SIN3A	2	ID
R-HSA-9707616	Heme signaling	4/81	48/11146	0.0833333	11.4671	6.21771	0.000394987	0.00756795	0.00580423	CREBBP/RAI1/EP300/TBL1XR1	4	ID
R-HSA-9772755	Formation of WDR5-containing histone-modifying complexes	4/81	41/11146	0.097561	13.4249	6.81917	0.000213653	0.00578426	0.00443623	KANSL1/KDM6A/KMT2A/KMT2D	4	ID
R-HSA-977443	GABA receptor activation	4/60	60/11146	0.0666667	12.3844	6.50471	0.000295417	0.0084802	0.00682294	ARHGEF9/GABRA1/GABRB2/GABRB3	4	ID_EP
R-HSA-9818030	NFE2L2 regulating tumorigenic genes	2/81	11/11146	0.181818	25.0191	6.8189	0.00274955	0.028022	0.0214914	CREBBP/EP300	2	ID
R-HSA-9819196	Zygotic genome activation (ZGA)	2/81	15/11146	0.133333	18.3473	5.75199	0.00515116	0.0391651	0.0300377	CREBBP/EP300	2	ID
R-HSA-9820952	Respiratory Syncytial Virus Infection Pathway	6/81	120/11146	0.05	6.88025	5.54095	0.000230862	0.00578426	0.00443623	CREBBP/CSNK2A1/EP300/GPC3/MED12/MED13L	6	ID
R-HSA-9824439	Bacterial Infection Pathways	2/16	73/11146	0.0273973	19.0856	5.8778	0.0047845	0.0350863	0.0176271	CTNNB1/MAP2K1	2	ID_CP
R-HSA-9824443	Parasitic Infection Pathways	3/16	164/11146	0.0182927	12.7431	5.74405	0.00152134	0.019666	0.00988007	ACTB/GNB1/ITPR1	3	ID_CP
R-HSA-9824585	Regulation of MITF-M-dependent genes involved in pigmentation	2/16	42/11146	0.047619	33.1726	7.91997	0.00160868	0.019666	0.00988007	ACTB/CTNNB1	2	ID_CP
R-HSA-983189	Kinesins	3/8	59/11146	0.0508475	70.8432	14.4153	7.74293e-06	4.12956e-05	6.79205e-06	TUBA1A/TUBB2B/TUBB4A	3	CP
R-HSA-983231	Factors involved in megakaryocyte development and platelet production	3/8	168/11146	0.0178571	24.8795	8.35794	0.000178182	0.000430327	7.07774e-05	TUBA1A/TUBB2B/TUBB4A	3	CP
R-HSA-9833110	RSV-host interactions	5/81	98/11146	0.0510204	7.02066	5.12179	0.000716577	0.0111561	0.00855613	CREBBP/EP300/GPC3/MED12/MED13L	5	ID
R-HSA-9833482	PKR-mediated signaling	3/8	75/11146	0.04	55.73	12.7451	1.59963e-05	7.31261e-05	1.20273e-05	TUBA1A/TUBB2B/TUBB4A	3	CP
R-HSA-9842860	Regulation of endogenous retroelements	7/81	142/11146	0.0492958	6.78334	5.9341	7.44099e-05	0.00274172	0.00210276	ARID1B/CHD3/DNMT3A/EHMT1/GATAD2B/H4C5/SMARCC2	7	ID
R-HSA-9843745	Adipogenesis	7/81	109/11146	0.0642202	8.83701	7.03469	1.35142e-05	0.000924757	0.000709241	CHD3/CREBBP/EP300/GATAD2B/MED12/MED13L/TBL1XR1	7	ID
R-HSA-9845323	Regulation of endogenous retroelements by Piwi-interacting RNAs (piRNAs)	6/81	97/11146	0.0618557	8.51165	6.35721	7.12971e-05	0.00274172	0.00210276	ARID1B/CHD3/DNMT3A/GATAD2B/H4C5/SMARCC2	6	ID
R-HSA-9856651	MITF-M-dependent gene expression	2/16	88/11146	0.0227273	15.8324	5.29623	0.00688243	0.0379006	0.019041	ACTB/CTNNB1	2	ID_CP

### Sheet: Supplementary Table 13
Supplementary Table 13. Gene Ontology biological processes enriched across gene clusters defined by 155 genes with concordant cluster assignments in the discovery and validation datasets
ID	Description	GeneRatio	BgRatio	RichFactor	FoldEnrichment	zScore	pvalue	p.adjust	qvalue	geneID	Count	Cluster
GO:0040029	epigenetic regulation of gene expression	10/84	295/18986	0.0338983	7.66182	7.68739	7.05318e-07	0.000510732	0.000435313	ARID1B/ATRX/EHMT1/EP300/KMT2A/KMT2D/KMT2E/PPM1D/SIN3A/USP7	10	ID
GO:0048511	rhythmic process	10/84	299/18986	0.0334448	7.55932	7.62107	7.97232e-07	0.000510732	0.000435313	CREBBP/CSNK2A1/EP300/HUWE1/KDM5C/KMT2A/MAGEL2/SIN3A/USP7/USP9X	10	ID
GO:0032435	negative regulation of proteasomal ubiquitin-dependent protein catabolic process	5/84	40/18986	0.125	28.253	11.5021	8.75541e-07	0.000510732	0.000435313	CSNK2A1/TLK2/USP7/USP9X/WAC	5	ID
GO:0043543	protein acylation	6/84	93/18986	0.0645161	14.5822	8.75289	3.50793e-06	0.00153199	0.00130576	CREBBP/DDX3X/EP300/KAT6A/NAA10/ZDHHC9	6	ID
GO:0007064	mitotic sister chromatid cohesion	4/84	31/18986	0.129032	29.1644	10.4619	1.02408e-05	0.00224018	0.00190938	ATRX/NAA10/NIPBL/STAG1	4	ID
GO:0050890	cognition	9/84	329/18986	0.0273556	6.18302	6.32195	1.48537e-05	0.00288822	0.00246172	CHD7/EP300/KMT2A/NF1/NIPBL/PTCHD1/SETD5/SPG11/VPS13B	9	ID
GO:0009314	response to radiation	10/84	442/18986	0.0226244	5.11366	5.8335	2.50538e-05	0.00304017	0.00259123	CREBBP/CUL4B/EP300/ERCC8/KMT2A/NF1/NIPBL/PPM1D/TLK2/YY1	10	ID
GO:0060323	head morphogenesis	4/84	39/18986	0.102564	23.1819	9.24384	2.60586e-05	0.00304017	0.00259123	ANKRD11/EP300/NIPBL/VPS13B	4	ID
GO:2000736	regulation of stem cell differentiation	5/84	84/18986	0.0595238	13.4538	7.62568	3.52721e-05	0.00355654	0.00303135	CDK13/CHD3/GATAD2B/SOX5/SOX6	5	ID
GO:0032259	methylation	7/84	225/18986	0.0311111	7.03185	6.06743	6.24617e-05	0.00575305	0.00490351	EHMT1/KMT2A/KMT2D/LARP7/NSD1/NSD2/SETD5	7	ID
GO:0035264	multicellular organism growth	6/84	158/18986	0.0379747	8.58318	6.38071	7.18803e-05	0.00598653	0.0051025	ATRX/CHD7/EP300/NIPBL/TBL1XR1/VPS13B	6	ID
GO:0048588	developmental cell growth	7/84	232/18986	0.0301724	6.81968	5.94549	7.57222e-05	0.00598653	0.0051025	AUTS2/BCL11A/KMT2D/SIN3A/SPG11/USP9X/YY1	7	ID
GO:0031507	heterochromatin formation	6/84	161/18986	0.0372671	8.42325	6.30566	7.9769e-05	0.00598653	0.0051025	ATRX/EHMT1/KMT2A/KMT2D/PPM1D/SIN3A	6	ID
GO:0002218	activation of innate immune response	8/84	317/18986	0.0252366	5.70407	5.63033	8.01546e-05	0.00598653	0.0051025	ANKRD17/CREBBP/DDX3X/EP300/PAK3/PQBP1/SIN3A/ZDHHC9	8	ID
GO:0060324	face development	4/84	53/18986	0.0754717	17.0584	7.80408	8.85051e-05	0.00619536	0.0052805	ANKRD11/CHD7/EP300/NIPBL	4	ID
GO:1901992	positive regulation of mitotic cell cycle phase transition	5/84	105/18986	0.047619	10.763	6.68741	0.000102599	0.00690572	0.00588596	ANKRD17/CUL4B/DDX3X/KMT2E/SIN3A	5	ID
GO:0007059	chromosome segregation	9/84	429/18986	0.020979	4.74176	5.22566	0.000116224	0.0070135	0.00597782	ARID1B/CHAMP1/CSNK2A1/DDX3X/KIF11/NIPBL/STAG1/TLK2/USP9X	9	ID
GO:0048675	axon extension	5/84	110/18986	0.0454545	10.2738	6.50265	0.000127819	0.00714367	0.00608877	AUTS2/BCL11A/SIN3A/SPG11/USP9X	5	ID
GO:1990858	cellular response to lectin	3/84	23/18986	0.130435	29.4814	9.11092	0.000138791	0.00714367	0.00608877	CREBBP/EP300/PAK3	3	ID
GO:0140719	constitutive heterochromatin formation	4/84	62/18986	0.0645161	14.5822	7.14085	0.000163585	0.00817925	0.00697143	ATRX/EHMT1/KMT2A/PPM1D	4	ID
GO:0071478	cellular response to radiation	6/84	185/18986	0.0324324	7.3305	5.76799	0.000170882	0.00830674	0.00708009	CREBBP/CUL4B/EP300/NIPBL/TLK2/YY1	6	ID
GO:0042177	negative regulation of protein catabolic process	5/84	118/18986	0.0423729	9.57728	6.23044	0.000177746	0.00840689	0.00716545	CSNK2A1/TLK2/USP7/USP9X/WAC	5	ID
GO:0016049	cell growth	9/84	490/18986	0.0183673	4.15146	4.71153	0.000312537	0.0121822	0.0103833	AUTS2/BCL11A/CSNK2A1/DDX3X/KMT2D/SIN3A/SPG11/USP9X/YY1	9	ID
GO:0071560	cellular response to transforming growth factor beta stimulus	7/84	306/18986	0.0228758	5.17048	4.90286	0.000413726	0.0150837	0.0128563	CREBBP/EP300/KMT2A/SIN3A/SOX5/SOX6/USP9X	7	ID
GO:0071559	response to transforming growth factor beta	7/84	313/18986	0.0223642	5.05485	4.82204	0.00047358	0.0163274	0.0139164	CREBBP/EP300/KMT2A/SIN3A/SOX5/SOX6/USP9X	7	ID
GO:1900180	regulation of protein localization to nucleus	5/84	146/18986	0.0342466	7.74054	5.45032	0.000475828	0.0163274	0.0139164	CREBBP/EP300/LARP7/NF1/SIN3A	5	ID
GO:1902275	regulation of chromatin organization	3/84	35/18986	0.0857143	19.3735	7.25271	0.000493654	0.0165643	0.0141183	KMT2A/SETD5/TLK2	3	ID
GO:0002833	positive regulation of response to biotic stimulus	8/84	416/18986	0.0192308	4.34661	4.60084	0.000506226	0.0165643	0.0141183	ANKRD17/CREBBP/DDX3X/EP300/PAK3/PQBP1/SIN3A/ZDHHC9	8	ID
GO:0006282	regulation of DNA repair	6/84	227/18986	0.0264317	5.9742	5.026	0.000511127	0.0165643	0.0141183	ARID1B/CREBBP/CSNK2A1/ERCC8/NSD2/YY1	6	ID
GO:0006302	double-strand break repair	7/84	323/18986	0.0216718	4.89835	4.71067	0.000570892	0.0179134	0.0152681	ARID1B/CREBBP/CSNK2A1/ERCC8/NIPBL/NSD2/YY1	7	ID
GO:0048705	skeletal system morphogenesis	6/84	232/18986	0.0258621	5.84544	4.95019	0.000573227	0.0179134	0.0152681	ANKRD11/MED12/NIPBL/SATB2/SOX5/SOX6	6	ID
GO:0060560	developmental growth involved in morphogenesis	6/84	238/18986	0.0252101	5.69808	4.86208	0.000655328	0.0193084	0.0164572	AUTS2/BCL11A/MED12/SIN3A/SPG11/USP9X	6	ID
GO:0006367	transcription initiation at RNA polymerase II promoter	5/84	167/18986	0.0299401	6.76718	4.99016	0.000874357	0.0231837	0.0197602	ARID1B/EP300/KMT2A/MED12/PPM1D	5	ID
GO:0000082	G1/S transition of mitotic cell cycle	6/84	256/18986	0.0234375	5.29743	4.61478	0.000957286	0.024636	0.0209981	ANKRD17/ARID1B/CUL4B/DDX3X/KMT2E/WAC	6	ID
GO:0032784	regulation of DNA-templated transcription elongation	4/84	100/18986	0.04	9.04095	5.37438	0.0010124	0.0251956	0.021475	CDK13/LARP7/SETD5/ZMYND11	4	ID
GO:0000209	protein polyubiquitination	6/84	263/18986	0.0228137	5.15644	4.52483	0.0011	0.0260136	0.0221722	CUL4B/DDX3X/ERCC8/HUWE1/MAGEL2/TRAF7	6	ID
GO:0072497	mesenchymal stem cell differentiation	2/84	12/18986	0.166667	37.6706	8.47073	0.00124037	0.0273799	0.0233367	SOX5/SOX6	2	ID
GO:0007517	muscle organ development	7/84	369/18986	0.0189702	4.28771	4.25151	0.00124244	0.0273799	0.0233367	CHD7/EP300/NF1/SOX6/SPG11/VPS13B/ZBTB18	7	ID
GO:0010453	regulation of cell fate commitment	3/84	48/18986	0.0625	14.1265	6.07006	0.00125165	0.0273799	0.0233367	CHD3/EP300/GATAD2B	3	ID
GO:0072331	signal transduction by p53 class mediator	5/84	183/18986	0.0273224	6.17551	4.68982	0.00131458	0.0284014	0.0242074	ATRX/EP300/KAT6A/PPM1D/USP7	5	ID
GO:0006260	DNA replication	6/84	283/18986	0.0212014	4.79202	4.2845	0.00159882	0.032917	0.0280561	ANKRD17/ATRX/NFIX/PURA/SIN3A/YY1	6	ID
GO:0042752	regulation of circadian rhythm	4/84	114/18986	0.0350877	7.93066	4.94777	0.0016441	0.0334555	0.0285151	MAGEL2/SIN3A/USP7/USP9X	4	ID
GO:0044843	cell cycle G1/S phase transition	6/84	287/18986	0.0209059	4.72524	4.23913	0.00171645	0.0345263	0.0294278	ANKRD17/ARID1B/CUL4B/DDX3X/KMT2E/WAC	6	ID
GO:0141137	positive regulation of gene expression, epigenetic	3/84	56/18986	0.0535714	12.1084	5.5496	0.00195564	0.0381504	0.0325168	ARID1B/EP300/KMT2A	3	ID
GO:0051054	positive regulation of DNA metabolic process	6/84	295/18986	0.020339	4.59709	4.15086	0.00197136	0.0381504	0.0325168	ARID1B/ATRX/CREBBP/ERCC8/NSD2/YY1	6	ID
GO:0006334	nucleosome assembly	4/84	120/18986	0.0333333	7.53413	4.78662	0.00198382	0.0381504	0.0325168	ATRX/H1-4/KAT6A/KAT6B	4	ID
GO:0007051	spindle organization	5/84	204/18986	0.0245098	5.5398	4.34582	0.00211765	0.0394243	0.0336025	ATRX/CHD3/CLTC/KIF11/STAG1	5	ID
GO:1900034	regulation of cellular response to heat	2/84	16/18986	0.125	28.253	7.26995	0.00222945	0.0410688	0.0350042	CREBBP/EP300	2	ID
GO:0034502	protein localization to chromosome	4/84	126/18986	0.031746	7.17536	4.63626	0.00236932	0.0423092	0.0360614	ATRX/CHAMP1/NIPBL/USP7	4	ID
GO:0014706	striated muscle tissue development	7/84	424/18986	0.0165094	3.73153	3.79199	0.00272641	0.0477122	0.0406666	CHD7/EP300/NF1/SOX6/SPG11/YY1/ZBTB18	7	ID
GO:0035176	social behavior	3/16	55/18986	0.0545455	64.725	13.7447	1.25425e-05	0.00423422	0.00242712	CHD8/NRXN1/SHANK3	3	ASD_ID
GO:0051703	biological process involved in intraspecies interaction between organisms	3/16	57/18986	0.0526316	62.4539	13.4944	1.39743e-05	0.00423422	0.00242712	CHD8/NRXN1/SHANK3	3	ASD_ID
GO:0098598	learned vocalization behavior or vocal learning	2/16	10/18986	0.2	237.325	21.709	2.9845e-05	0.00602869	0.00345573	NRXN1/SHANK3	2	ASD_ID
GO:0031223	auditory behavior	2/16	12/18986	0.166667	197.771	19.8017	4.37296e-05	0.00662504	0.00379757	NRXN1/SHANK3	2	ASD_ID
GO:0097091	synaptic vesicle clustering	2/16	17/18986	0.117647	139.603	16.6038	8.98883e-05	0.00875017	0.00501573	BRSK2/NRXN1	2	ASD_ID
GO:0072578	neurotransmitter-gated ion channel clustering	2/16	18/18986	0.111111	131.847	16.1295	0.000101075	0.00875017	0.00501573	NRXN1/SHANK3	2	ASD_ID
GO:0071625	vocalization behavior	2/16	20/18986	0.1	118.662	15.2896	0.000125394	0.00949861	0.00544475	NRXN1/SHANK3	2	ASD_ID
GO:0048813	dendrite morphogenesis	3/16	143/18986	0.020979	24.8942	8.32948	0.000218045	0.0146817	0.00841578	RERE/SHANK3/TANC2	3	ASD_ID
GO:0097107	postsynaptic density assembly	2/16	29/18986	0.0689655	81.8362	12.6518	0.000266765	0.0161659	0.00926657	NRXN1/SHANK3	2	ASD_ID
GO:2000463	positive regulation of excitatory postsynaptic potential	2/16	34/18986	0.0588235	69.8015	11.6611	0.000367704	0.016666	0.00955318	NRXN1/SHANK3	2	ASD_ID
GO:0050905	neuromuscular process	3/16	176/18986	0.0170455	20.2266	7.44209	0.000401266	0.016666	0.00955318	CHD8/NRXN1/SHANK3	3	ASD_ID
GO:0051968	positive regulation of synaptic transmission, glutamatergic	2/16	36/18986	0.0555556	65.9236	11.3235	0.000412524	0.016666	0.00955318	NRXN1/SHANK3	2	ASD_ID
GO:0042391	regulation of membrane potential	4/16	466/18986	0.00858369	10.1856	5.83059	0.000515692	0.0189248	0.010848	ANK2/NRXN1/SCN2A/SHANK3	4	ASD_ID
GO:0001941	postsynaptic membrane organization	2/16	42/18986	0.047619	56.506	10.4583	0.000562123	0.0189248	0.010848	NRXN1/SHANK3	2	ASD_ID
GO:0021695	cerebellar cortex development	2/16	53/18986	0.0377358	44.7783	9.2687	0.000894809	0.0223909	0.0128348	NRXN1/RERE	2	ASD_ID
GO:0007215	glutamate receptor signaling pathway	2/16	55/18986	0.0363636	43.15	9.09125	0.000963343	0.0223909	0.0128348	NRXN1/SHANK3	2	ASD_ID
GO:0097479	synaptic vesicle localization	2/16	60/18986	0.0333333	39.5542	8.68659	0.00114541	0.0223909	0.0128348	BRSK2/NRXN1	2	ASD_ID
GO:0086002	cardiac muscle cell action potential involved in contraction	2/16	62/18986	0.0322581	38.2782	8.53839	0.00122251	0.0224498	0.0128685	ANK2/SCN2A	2	ASD_ID
GO:0042593	glucose homeostasis	3/16	265/18986	0.0113208	13.4335	5.91947	0.00131598	0.0230333	0.0132031	BRSK2/MBD5/TCF7L2	3	ASD_ID
GO:0021537	telencephalon development	3/16	281/18986	0.0106762	12.6686	5.72301	0.00155717	0.0257649	0.0147688	KDM6B/SCN2A/SHANK3	3	ASD_ID
GO:0050807	regulation of synapse organization	3/16	312/18986	0.00961538	11.4099	5.38437	0.00209997	0.032161	0.0184352	NRXN1/SHANK3/TANC2	3	ASD_ID
GO:0050803	regulation of synapse structure or activity	3/16	318/18986	0.00943396	11.1946	5.32434	0.00221702	0.032161	0.0184352	NRXN1/SHANK3/TANC2	3	ASD_ID
GO:0086001	cardiac muscle cell action potential	2/16	85/18986	0.0235294	27.9206	7.22409	0.00228205	0.032161	0.0184352	ANK2/SCN2A	2	ASD_ID
GO:0106027	neuron projection organization	2/16	95/18986	0.0210526	24.9816	6.80524	0.00284019	0.0366203	0.0209913	SHANK3/TANC2	2	ASD_ID
GO:0035249	synaptic transmission, glutamatergic	2/16	111/18986	0.018018	21.3806	6.25414	0.00385303	0.045783	0.0262435	NRXN1/SHANK3	2	ASD_ID
GO:0070252	actin-mediated cell contraction	2/16	115/18986	0.0173913	20.637	6.13419	0.00412892	0.0481178	0.0275819	ANK2/SCN2A	2	ASD_ID
GO:0007416	synapse assembly	8/42	269/18986	0.0297398	13.4438	9.67843	1.13832e-07	0.000156405	0.000115989	ARHGEF9/CYFIP2/GABRA1/GABRB2/GABRB3/IQSEC2/MEF2C/NTRK2	8	ID_EP
GO:0051932	synaptic transmission, GABAergic	5/42	62/18986	0.0806452	36.4555	13.1664	2.44192e-07	0.00016776	0.000124409	GABRA1/GABRB2/GABRB3/SLC6A1/STXBP1	5	ID_EP
GO:0048167	regulation of synaptic plasticity	7/42	220/18986	0.0318182	14.3833	9.40121	4.87345e-07	0.000223204	0.000165526	GRIN2A/IQSEC2/KCNB1/MEF2C/NTRK2/STXBP1/SYNGAP1	7	ID_EP
GO:0001764	neuron migration	6/42	189/18986	0.031746	14.3507	8.68531	3.50001e-06	0.00120225	0.000891581	CDKL5/MEF2C/NEXMIF/NTRK2/PAFAH1B1/WDR62	6	ID_EP
GO:0050803	regulation of synapse structure or activity	7/42	318/18986	0.0220126	9.95073	7.5791	5.64637e-06	0.00155162	0.00115067	CDKL5/CYFIP2/IQSEC2/MEF2C/NTRK2/PAFAH1B1/SYNGAP1	7	ID_EP
GO:0042391	regulation of membrane potential	8/42	466/18986	0.0171674	7.76047	6.95735	7.03209e-06	0.00157953	0.00117136	GABRA1/GABRB2/GABRB3/GRIN2A/KCNB1/MEF2C/NTRK2/SCN8A	8	ID_EP
GO:0099173	postsynapse organization	6/42	246/18986	0.0243902	11.0256	7.45221	1.58003e-05	0.00271371	0.00201246	ARHGEF9/CDKL5/CNKSR2/CYFIP2/PAFAH1B1/SYNGAP1	6	ID_EP
GO:0043523	regulation of neuron apoptotic process	6/42	254/18986	0.023622	10.6783	7.31169	1.89338e-05	0.00289056	0.00214361	KCNB1/MEF2C/NTRK2/PIK3CA/STXBP1/SYNGAP1	6	ID_EP
GO:0007611	learning or memory	6/42	282/18986	0.0212766	9.61803	6.8653	3.40779e-05	0.00373486	0.00276974	GRIN2A/MEF2C/NTRK2/PAFAH1B1/SLC6A1/SYNGAP1	6	ID_EP
GO:0007214	gamma-aminobutyric acid signaling pathway	3/42	30/18986	0.1	45.2048	11.4091	3.92031e-05	0.0038475	0.00285327	GABRA1/GABRB2/GABRB3	3	ID_EP
GO:0051402	neuron apoptotic process	6/42	307/18986	0.019544	8.83481	6.51651	5.47012e-05	0.00432641	0.00320843	KCNB1/MEF2C/NTRK2/PIK3CA/STXBP1/SYNGAP1	6	ID_EP
GO:0035725	sodium ion transmembrane transport	5/42	188/18986	0.0265957	12.0225	7.15153	5.70357e-05	0.00432641	0.00320843	GRIN2A/SCN8A/SLC6A1/SLC6A8/SLC9A6	5	ID_EP
GO:0007409	axonogenesis	7/42	459/18986	0.0152505	6.89397	6.01875	5.98088e-05	0.00432641	0.00320843	CDKL5/CYFIP2/NTRK2/PAFAH1B1/SLC9A6/STXBP1/SYNGAP1	7	ID_EP
GO:0050807	regulation of synapse organization	6/42	312/18986	0.0192308	8.69322	6.45151	5.98266e-05	0.00432641	0.00320843	CDKL5/CYFIP2/IQSEC2/MEF2C/NTRK2/PAFAH1B1	6	ID_EP
GO:0051954	positive regulation of amine transport	3/42	41/18986	0.0731707	33.0767	9.68117	0.000101204	0.00618594	0.00458744	KCNB1/SLC6A1/STXBP1	3	ID_EP
GO:1902476	chloride transmembrane transport	4/42	112/18986	0.0357143	16.1446	7.56881	0.000108051	0.00618594	0.00458744	GABRA1/GABRB2/GABRB3/SLC6A1	4	ID_EP
GO:0032535	regulation of cellular component size	6/42	361/18986	0.0166205	7.51326	5.88299	0.000133395	0.0073314	0.0054369	AKT3/CDKL5/CYFIP2/DNM1/PAFAH1B1/PIK3CA	6	ID_EP
GO:0006821	chloride transport	4/42	128/18986	0.03125	14.1265	7.01617	0.000180908	0.00956031	0.00708985	GABRA1/GABRB2/GABRB3/SLC6A1	4	ID_EP
GO:0021987	cerebral cortex development	4/42	130/18986	0.0307692	13.9092	6.95407	0.00019201	0.00977116	0.00724622	NTRK2/PAFAH1B1/SLC2A1/WDR62	4	ID_EP
GO:2001241	positive regulation of extrinsic apoptotic signaling pathway in absence of ligand	2/42	10/18986	0.2	90.4095	13.3161	0.000212579	0.0100718	0.0074692	PPP2R1A/WWOX	2	ID_EP
GO:0006814	sodium ion transport	5/42	251/18986	0.0199203	9.00493	6.01121	0.000221392	0.0101397	0.00751955	GRIN2A/SCN8A/SLC6A1/SLC6A8/SLC9A6	5	ID_EP
GO:0007215	glutamate receptor signaling pathway	3/42	55/18986	0.0545455	24.6571	8.27277	0.000243766	0.0108027	0.00801121	GRIN2A/KCNB1/MEF2C	3	ID_EP
GO:0034776	response to histamine	2/42	11/18986	0.181818	82.1905	12.6825	0.000259454	0.0108027	0.00801121	GABRB2/GABRB3	2	ID_EP
GO:0060998	regulation of dendritic spine development	3/42	60/18986	0.05	22.6024	7.89118	0.000315526	0.0123866	0.00918583	CDKL5/MEF2C/PAFAH1B1	3	ID_EP
GO:0043542	endothelial cell migration	5/42	287/18986	0.0174216	7.87539	5.52616	0.000410212	0.0145768	0.01081	AKT3/CSNK2B/MEF2C/PIK3CA/ZEB2	5	ID_EP
GO:0006865	amino acid transport	4/42	165/18986	0.0242424	10.9587	6.04949	0.000475919	0.0159047	0.0117948	NTRK2/SLC6A1/SLC6A8/STXBP1	4	ID_EP
GO:0051962	positive regulation of nervous system development	5/42	297/18986	0.016835	7.61023	5.40625	0.000479563	0.0159047	0.0117948	CDKL5/IQSEC2/NTRK2/PAFAH1B1/WDR62	5	ID_EP
GO:0045956	positive regulation of calcium ion-dependent exocytosis	2/42	16/18986	0.125	56.506	10.4583	0.000562123	0.0164037	0.0121649	KCNB1/STXBP1	2	ID_EP
GO:0042490	mechanoreceptor differentiation	3/42	74/18986	0.0405405	18.3263	7.03147	0.000584994	0.0164037	0.0121649	GABRB2/NTRK2/PAFAH1B1	3	ID_EP
GO:0019226	transmission of nerve impulse	3/42	78/18986	0.0384615	17.3864	6.82816	0.000682334	0.0176892	0.0131182	NTRK2/PAFAH1B1/SCN8A	3	ID_EP
GO:2000811	negative regulation of anoikis	2/42	19/18986	0.105263	47.584	9.56551	0.000797661	0.020296	0.0150514	NTRK2/PIK3CA	2	ID_EP
GO:0006836	neurotransmitter transport	4/42	209/18986	0.0191388	8.65163	5.23731	0.00115098	0.0259254	0.019226	MEF2C/SLC6A1/SLC6A8/STXBP1	4	ID_EP
GO:0006644	phospholipid metabolic process	5/42	374/18986	0.013369	6.04342	4.63829	0.00134954	0.0284579	0.0211041	DHDDS/PAFAH1B1/PIGA/PIGN/PIK3CA	5	ID_EP
GO:0030318	melanocyte differentiation	2/42	25/18986	0.08	36.1638	8.2838	0.00138768	0.0284579	0.0211041	MEF2C/ZEB2	2	ID_EP
GO:0050767	regulation of neurogenesis	5/42	383/18986	0.0130548	5.9014	4.56271	0.00149884	0.0298938	0.022169	CDKL5/NTRK2/PAFAH1B1/SYNGAP1/WDR62	5	ID_EP
GO:0048588	developmental cell growth	4/42	232/18986	0.0172414	7.79392	4.90244	0.00168953	0.032696	0.0242471	CDKL5/CYFIP2/PAFAH1B1/SLC9A6	4	ID_EP
GO:0006506	GPI anchor biosynthetic process	2/42	28/18986	0.0714286	32.2891	7.80136	0.00174115	0.0328137	0.0243344	PIGA/PIGN	2	ID_EP
GO:1902115	regulation of organelle assembly	4/42	234/18986	0.017094	7.72731	4.87551	0.00174338	0.0328137	0.0243344	ARHGEF9/CDKL5/HNRNPU/WDR45	4	ID_EP
GO:0060560	developmental growth involved in morphogenesis	4/42	238/18986	0.0168067	7.59744	4.82259	0.00185463	0.0336041	0.0249205	CDKL5/CYFIP2/PAFAH1B1/SLC9A6	4	ID_EP
GO:0006505	GPI anchor metabolic process	2/42	29/18986	0.0689655	31.1757	7.65712	0.0018675	0.0336041	0.0249205	PIGA/PIGN	2	ID_EP
GO:0070252	actin-mediated cell contraction	3/42	115/18986	0.026087	11.7925	5.466	0.00209241	0.0359363	0.0266501	PIK3CA/SCN8A/ZEB2	3	ID_EP
GO:0014047	glutamate secretion	2/42	31/18986	0.0645161	29.1644	7.38946	0.00213291	0.0359363	0.0266501	NTRK2/STXBP1	2	ID_EP
GO:0180046	GPI anchored protein biosynthesis	2/42	32/18986	0.0625	28.253	7.26495	0.00227192	0.0376098	0.0278912	PIGA/PIGN	2	ID_EP
GO:0043276	anoikis	2/42	35/18986	0.0571429	25.8313	6.92327	0.00271397	0.0438705	0.032534	NTRK2/PIK3CA	2	ID_EP
GO:1901888	regulation of cell junction assembly	4/42	268/18986	0.0149254	6.74698	4.4614	0.00285092	0.0452424	0.0335514	CYFIP2/IQSEC2/MEF2C/NTRK2	4	ID_EP
GO:0043200	response to amino acid	3/42	129/18986	0.0232558	10.5127	5.10456	0.0028991	0.0452424	0.0335514	KCNB1/NTRK2/PIK3CA	3	ID_EP
GO:0010770	positive regulation of cell morphogenesis	2/42	37/18986	0.0540541	24.435	6.71842	0.00302933	0.0452424	0.0335514	CDKL5/PAFAH1B1	2	ID_EP
GO:0048854	brain morphogenesis	2/42	38/18986	0.0526316	23.792	6.62196	0.00319315	0.0471763	0.0349856	AKT3/PAFAH1B1	2	ID_EP
GO:0006904	vesicle docking involved in exocytosis	2/42	39/18986	0.0512821	23.1819	6.52913	0.00336105	0.0479191	0.0355364	KCNB1/STXBP1	2	ID_EP
GO:0051592	response to calcium ion	3/42	137/18986	0.0218978	9.89885	4.92203	0.00343511	0.0481616	0.0357163	KCNB1/MEF2C/SLC6A1	3	ID_EP
GO:0038179	neurotrophin signaling pathway	2/42	40/18986	0.05	22.6024	6.43972	0.00353301	0.0490338	0.0363631	CYFIP2/NTRK2	2	ID_EP
GO:1904262	negative regulation of TORC1 signaling	3/8	51/18986	0.0588235	139.603	20.3493	1.01291e-06	0.000268421	0.000136476	DEPDC5/TSC1/TSC2	3	EP_ID
GO:0038202	TORC1 signaling	3/8	113/18986	0.0265487	63.0066	13.5732	1.12492e-05	0.000745261	0.000378921	DEPDC5/TSC1/TSC2	3	EP_ID
GO:0050884	neuromuscular process controlling posture	2/8	19/18986	0.105263	249.816	22.2782	2.64718e-05	0.00103563	0.000526556	PRRT2/SCN1A	2	EP_ID
GO:0030534	adult behavior	3/8	151/18986	0.0198675	47.1507	11.6898	2.68216e-05	0.00103563	0.000526556	GABRG2/SCN1A/TSC1	3	EP_ID
GO:0009267	cellular response to starvation	3/8	190/18986	0.0157895	37.4724	10.3737	5.32404e-05	0.00156763	0.000797049	DEPDC5/TSC1/TSC2	3	EP_ID
GO:0042594	response to starvation	3/8	230/18986	0.0130435	30.9554	9.38414	9.39537e-05	0.00247439	0.00125808	DEPDC5/TSC1/TSC2	3	EP_ID
GO:0016242	negative regulation of macroautophagy	2/8	37/18986	0.0540541	128.284	15.9113	0.00010271	0.00247439	0.00125808	TSC1/TSC2	2	EP_ID
GO:0001843	neural tube closure	2/8	82/18986	0.0243902	57.8841	10.5985	0.000507327	0.00881635	0.00448259	TSC1/TSC2	2	EP_ID
GO:0060606	tube closure	2/8	83/18986	0.0240964	57.1867	10.5325	0.000519744	0.00881635	0.00448259	TSC1/TSC2	2	EP_ID
GO:0042391	regulation of membrane potential	3/8	466/18986	0.00643777	15.2784	6.40734	0.000750448	0.00982946	0.0049977	GABRG2/KCNQ2/SCN1A	3	EP_ID
GO:0043547	positive regulation of GTPase activity	2/8	140/18986	0.0142857	33.9036	8.02274	0.0014683	0.0150281	0.00764091	TSC1/TSC2	2	EP_ID
GO:0043087	regulation of GTPase activity	2/8	193/18986	0.0103627	24.5933	6.76385	0.00276485	0.0222026	0.0112887	TSC1/TSC2	2	EP_ID
GO:0050954	sensory perception of mechanical stimulus	2/8	196/18986	0.0102041	24.2168	6.708	0.00284989	0.0222124	0.0112937	ALDH7A1/SCN1A	2	EP_ID
GO:0007626	locomotory behavior	2/8	213/18986	0.00938967	22.284	6.4136	0.003355	0.0254022	0.0129155	SCN1A/TSC1	2	EP_ID
GO:0006813	potassium ion transport	2/8	248/18986	0.00806452	19.1391	5.90344	0.00451766	0.0306503	0.0155839	KCNQ2/TSC1	2	EP_ID
GO:0032868	response to insulin	2/8	276/18986	0.00724638	17.1975	5.56531	0.00556462	0.0331812	0.0168707	TSC1/TSC2	2	EP_ID
GO:0006913	nucleocytoplasmic transport	2/8	340/18986	0.00588235	13.9603	4.95093	0.00833667	0.0376816	0.0191589	TSC1/TSC2	2	EP_ID
GO:0009895	negative regulation of catabolic process	2/8	367/18986	0.00544959	12.9332	4.73956	0.00966005	0.0393833	0.0200241	TSC1/TSC2	2	EP_ID
GO:0016236	macroautophagy	2/8	372/18986	0.00537634	12.7594	4.70286	0.00991492	0.0398099	0.020241	TSC1/TSC2	2	EP_ID
GO:1990138	neuron projection extension	2/2	169/18986	0.0118343	112.343	14.9231	7.87684e-05	0.0144604	9.33834e-05	CTNNB1/L1CAM	2	ID_CP
GO:0048588	developmental cell growth	2/2	232/18986	0.00862069	81.8362	12.7154	0.000148681	0.0144604	9.33834e-05	CTNNB1/L1CAM	2	ID_CP
GO:0060560	developmental growth involved in morphogenesis	2/2	238/18986	0.00840336	79.7731	12.5521	0.000156488	0.0144604	9.33834e-05	CTNNB1/L1CAM	2	ID_CP
GO:0007160	cell-matrix adhesion	2/2	241/18986	0.00829876	78.7801	12.4727	0.000160466	0.0144604	9.33834e-05	CTNNB1/L1CAM	2	ID_CP
GO:0050769	positive regulation of neurogenesis	2/2	247/18986	0.00809717	76.8664	12.3183	0.000168573	0.0144604	9.33834e-05	CTNNB1/L1CAM	2	ID_CP
GO:0051962	positive regulation of nervous system development	2/2	297/18986	0.00673401	63.9259	11.2187	0.000243896	0.0144604	9.33834e-05	CTNNB1/L1CAM	2	ID_CP
GO:0010720	positive regulation of cell development	2/2	460/18986	0.00434783	41.2739	8.97508	0.000585769	0.0144604	9.33834e-05	CTNNB1/L1CAM	2	ID_CP
GO:0016049	cell growth	2/2	490/18986	0.00408163	38.7469	8.68895	0.000664754	0.0144604	9.33834e-05	CTNNB1/L1CAM	2	ID_CP
GO:0051260	protein homooligomerization	2/3	208/18986	0.00961538	60.8526	10.9112	0.00035576	0.0256066	0.0036844	ATL1/SPAST	2	CP
GO:0007409	axonogenesis	2/3	459/18986	0.0043573	27.5759	7.24561	0.00172159	0.0256066	0.0036844	ATL1/SPAST	2	CP

### Sheet: Supplementary Table 14
Supplementary Table 14. Semantic similarity of enriched biological processes among cluster pairs defined by 155 genes with concordant cluster assignments in the discovery and validation datasets
cluster 1	cluster 2	Semantic Similarity
ASD_ID	ID_EP	0.489
ASD_ID	EP_ID	0.367
ID	ID_EP	0.358
ID_EP	ID_CP	0.345
ID	ID_CP	0.332
ID_CP	CP	0.32
ID_EP	EP_ID	0.317
ID	ASD_ID	0.299
ID	EP_ID	0.271
ASD_ID	ID_CP	0.252
EP_ID	ID_CP	0.18
ID_EP	CP	0.172
ASD_ID	CP	0.162
ID	CP	0.139
EP_ID	CP	0.074

### Sheet: Supplementary Table 15
Supplementary Table 15. Reactome Pathways enriched across gene clusters defined by 155 genes with concordant cluster assignments in the discovery and validation datasets
ID	Description	GeneRatio	BgRatio	RichFactor	FoldEnrichment	zScore	pvalue	p.adjust	qvalue	geneID	Count	cluster
R-HSA-3247509	Chromatin modifying enzymes	18/56	270/11146	0.0666667	13.269	14.502	4.36235e-16	7.87405e-14	5.60218e-14	ARID1B/CHD3/CREBBP/EHMT1/EP300/GATAD2B/KANSL1/KAT6A/KAT6B/KDM3B/KDM5C/KDM6A/KMT2A/KMT2D/MSL3/NSD1/NSD2/TBL1XR1	18	ID
R-HSA-4839726	Chromatin organization	18/56	270/11146	0.0666667	13.269	14.502	4.36235e-16	7.87405e-14	5.60218e-14	ARID1B/CHD3/CREBBP/EHMT1/EP300/GATAD2B/KANSL1/KAT6A/KAT6B/KDM3B/KDM5C/KDM6A/KMT2A/KMT2D/MSL3/NSD1/NSD2/TBL1XR1	18	ID
R-HSA-212165	Epigenetic regulation of gene expression	10/56	254/11146	0.0393701	7.83605	7.83135	4.48167e-07	5.39294e-05	3.83694e-05	ARID1B/CHD3/EHMT1/EP300/GATAD2B/KANSL1/KDM6A/KMT2A/KMT2D/SIN3A	10	ID
R-HSA-9843745	Adipogenesis	7/56	109/11146	0.0642202	12.7821	8.78373	1.10138e-06	9.94e-05	7.07205e-05	CHD3/CREBBP/EP300/GATAD2B/MED12/MED13L/TBL1XR1	7	ID
R-HSA-5633007	Regulation of TP53 Activity	7/56	160/11146	0.04375	8.70781	6.97814	1.41518e-05	0.000855007	0.000608316	CHD3/CSNK2A1/EHMT1/EP300/GATAD2B/KAT6A/USP7	7	ID
R-HSA-6804758	Regulation of TP53 Activity through Acetylation	4/56	30/11146	0.133333	26.5381	9.95275	1.42107e-05	0.000855007	0.000608316	CHD3/EP300/GATAD2B/KAT6A	4	ID
R-HSA-8878171	Transcriptional regulation by RUNX1	8/56	236/11146	0.0338983	6.74697	6.3409	2.12064e-05	0.00105932	0.000753681	ARID1B/AUTS2/CREBBP/CSNK2A1/EP300/KMT2A/KMT2D/SIN3A	8	ID
R-HSA-3214841	PKMTs methylate histone lysines	5/56	69/11146	0.0724638	14.4229	7.94744	2.34753e-05	0.00105932	0.000753681	EHMT1/KMT2A/KMT2D/NSD1/NSD2	5	ID
R-HSA-400206	Regulation of lipid metabolism by PPARalpha	6/56	119/11146	0.0504202	10.0354	7.04143	2.74092e-05	0.00109941	0.000782204	CREBBP/EP300/MED12/MED13L/SIN3A/TBL1XR1	6	ID
R-HSA-8939243	RUNX1 interacts with co-factors whose precise effect on RUNX1 targets is not known	4/56	38/11146	0.105263	20.9511	8.75406	3.71505e-05	0.00134113	0.000954182	ARID1B/AUTS2/CSNK2A1/EP300	4	ID
R-HSA-9772755	Formation of WDR5-containing histone-modifying complexes	4/56	41/11146	0.097561	19.4181	8.39549	5.04013e-05	0.00165408	0.00117683	KANSL1/KDM6A/KMT2A/KMT2D	4	ID
R-HSA-381340	Transcriptional regulation of white adipocyte differentiation	5/56	84/11146	0.0595238	11.8474	7.09113	6.09024e-05	0.00183215	0.00130352	CREBBP/EP300/MED12/MED13L/TBL1XR1	5	ID
R-HSA-3700989	Transcriptional Regulation by TP53	9/56	359/11146	0.0250696	4.98975	5.46023	6.7031e-05	0.0018336	0.00130456	CDK13/CHD3/CREBBP/CSNK2A1/EHMT1/EP300/GATAD2B/KAT6A/USP7	9	ID
R-HSA-3214847	HATs acetylate histones	6/56	141/11146	0.0425532	8.4696	6.34279	7.11091e-05	0.0018336	0.00130456	CREBBP/EP300/KANSL1/KAT6A/KAT6B/MSL3	6	ID
R-HSA-1368082	RORA activates gene expression	3/56	18/11146	0.166667	33.1726	9.70694	9.29269e-05	0.00223644	0.00159117	CREBBP/EP300/TBL1XR1	3	ID
R-HSA-5621575	CD209 (DC-SIGN) signaling	3/56	21/11146	0.142857	28.4337	8.94153	0.000149851	0.00338101	0.0024055	CREBBP/EP300/PAK3	3	ID
R-HSA-1989781	PPARA activates gene expression	5/56	117/11146	0.042735	8.5058	5.79949	0.000291498	0.00578402	0.00411518	CREBBP/EP300/MED12/MED13L/TBL1XR1	5	ID
R-HSA-3108232	SUMO E3 ligases SUMOylate target proteins	6/56	183/11146	0.0327869	6.52576	5.35576	0.000296453	0.00578402	0.00411518	CHD3/CREBBP/EP300/SATB2/SIN3A/STAG1	6	ID
R-HSA-9820952	Respiratory Syncytial Virus Infection Pathway	5/56	120/11146	0.0416667	8.29315	5.70776	0.000327799	0.00578402	0.00411518	CREBBP/CSNK2A1/EP300/MED12/MED13L	5	ID
R-HSA-5617472	Activation of anterior HOX genes in hindbrain development during early embryogenesis	5/56	121/11146	0.0413223	8.22462	5.67788	0.00034063	0.00578402	0.00411518	CREBBP/EP300/KDM6A/KMT2D/YY1	5	ID
R-HSA-5619507	Activation of HOX genes during differentiation	5/56	121/11146	0.0413223	8.22462	5.67788	0.00034063	0.00578402	0.00411518	CREBBP/EP300/KDM6A/KMT2D/YY1	5	ID
R-HSA-2990846	SUMOylation	6/56	189/11146	0.031746	6.31859	5.24023	0.000352489	0.00578402	0.00411518	CHD3/CREBBP/EP300/SATB2/SIN3A/STAG1	6	ID
R-HSA-8864260	Transcriptional regulation by the AP-2 (TFAP2) family of transcription factors	3/56	38/11146	0.0789474	15.7133	6.45585	0.0008947	0.0140429	0.00999116	CREBBP/EP300/YY1	3	ID
R-HSA-9013420	RHOU GTPase cycle	3/56	40/11146	0.075	14.9277	6.27044	0.00104043	0.0150963	0.0107406	CLTC/PAK3/USP9X	3	ID
R-HSA-2470946	Cohesin Loading onto Chromatin	2/56	10/11146	0.2	39.8071	8.72399	0.00108727	0.0150963	0.0107406	NIPBL/STAG1	2	ID
R-HSA-9617629	Regulation of FOXO transcriptional activity by acetylation	2/56	10/11146	0.2	39.8071	8.72399	0.00108727	0.0150963	0.0107406	CREBBP/EP300	2	ID
R-HSA-8936459	RUNX1 regulates genes involved in megakaryocyte differentiation and platelet function	4/56	94/11146	0.0425532	8.4696	5.16784	0.00124613	0.0159393	0.0113404	EP300/KMT2A/KMT2D/SIN3A	4	ID
R-HSA-1234158	Regulation of gene expression by Hypoxia-inducible Factor	2/56	11/11146	0.181818	36.1883	8.29694	0.0013246	0.0159393	0.0113404	CREBBP/EP300	2	ID
R-HSA-9701898	STAT3 nuclear events downstream of ALK signaling	2/56	11/11146	0.181818	36.1883	8.29694	0.0013246	0.0159393	0.0113404	EP300/SIN3A	2	ID
R-HSA-9818030	NFE2L2 regulating tumorigenic genes	2/56	11/11146	0.181818	36.1883	8.29694	0.0013246	0.0159393	0.0113404	CREBBP/EP300	2	ID
R-HSA-9833110	RSV-host interactions	4/56	98/11146	0.0408163	8.12391	5.03336	0.00145436	0.016561	0.0117827	CREBBP/EP300/MED12/MED13L	4	ID
R-HSA-3899300	SUMOylation of transcription cofactors	3/56	45/11146	0.0666667	13.269	5.86009	0.00146801	0.016561	0.0117827	CREBBP/EP300/SIN3A	3	ID
R-HSA-8866907	Activation of the TFAP2 (AP-2) family of transcription factors	2/56	12/11146	0.166667	33.1726	7.92355	0.0015844	0.0168226	0.0119688	CREBBP/EP300	2	ID
R-HSA-9700645	ALK mutants bind TKIs	2/56	12/11146	0.166667	33.1726	7.92355	0.0015844	0.0168226	0.0119688	BCL11A/CLTC	2	ID
R-HSA-2122947	NOTCH1 Intracellular Domain Regulates Transcription	3/56	48/11146	0.0625	12.4397	5.64394	0.0017704	0.0174123	0.0123884	CREBBP/EP300/TBL1XR1	3	ID
R-HSA-9707616	Heme signaling	3/56	48/11146	0.0625	12.4397	5.64394	0.0017704	0.0174123	0.0123884	CREBBP/EP300/TBL1XR1	3	ID
R-HSA-68884	Mitotic Telophase/Cytokinesis	2/56	13/11146	0.153846	30.6209	7.59332	0.00186644	0.0174123	0.0123884	NIPBL/STAG1	2	ID
R-HSA-3214842	HDMs demethylate histones	3/56	50/11146	0.06	11.9421	5.51026	0.00199206	0.0174123	0.0123884	KDM3B/KDM5C/KDM6A	3	ID
R-HSA-5696398	Nucleotide Excision Repair	4/56	109/11146	0.0366972	7.30406	4.69977	0.00215035	0.0174123	0.0123884	CUL4B/ERCC8/USP7/YY1	4	ID
R-HSA-3371568	Attenuation phase	2/56	14/11146	0.142857	28.4337	7.29843	0.00217051	0.0174123	0.0123884	CREBBP/EP300	2	ID
R-HSA-8941856	RUNX3 regulates NOTCH signaling	2/56	14/11146	0.142857	28.4337	7.29843	0.00217051	0.0174123	0.0123884	CREBBP/EP300	2	ID
R-HSA-9005891	Loss of function of MECP2 in Rett syndrome	2/56	14/11146	0.142857	28.4337	7.29843	0.00217051	0.0174123	0.0123884	SIN3A/TBL1XR1	2	ID
R-HSA-9005895	Pervasive developmental disorders	2/56	14/11146	0.142857	28.4337	7.29843	0.00217051	0.0174123	0.0123884	SIN3A/TBL1XR1	2	ID
R-HSA-9675151	Disorders of Developmental Biology	2/56	14/11146	0.142857	28.4337	7.29843	0.00217051	0.0174123	0.0123884	SIN3A/TBL1XR1	2	ID
R-HSA-9697154	Disorders of Nervous System Development	2/56	14/11146	0.142857	28.4337	7.29843	0.00217051	0.0174123	0.0123884	SIN3A/TBL1XR1	2	ID
R-HSA-6781823	Formation of TC-NER Pre-Incision Complex	3/56	52/11146	0.0576923	11.4828	5.38399	0.00223029	0.0175029	0.0124529	CUL4B/ERCC8/USP7	3	ID
R-HSA-918233	TRAF3-dependent IRF activation pathway	2/56	15/11146	0.133333	26.5381	7.03291	0.00249638	0.0187748	0.0133578	CREBBP/EP300	2	ID
R-HSA-9819196	Zygotic genome activation (ZGA)	2/56	15/11146	0.133333	26.5381	7.03291	0.00249638	0.0187748	0.0133578	CREBBP/EP300	2	ID
R-HSA-210744	Regulation of gene expression in late stage (branching morphogenesis) pancreatic bud precursor cells	2/56	16/11146	0.125	24.8795	6.79212	0.00284383	0.0200089	0.0142358	CREBBP/EP300	2	ID
R-HSA-9614657	FOXO-mediated transcription of cell death genes	2/56	16/11146	0.125	24.8795	6.79212	0.00284383	0.0200089	0.0142358	CREBBP/EP300	2	ID
R-HSA-2644602	Signaling by NOTCH1 PEST Domain Mutants in Cancer	3/56	58/11146	0.0517241	10.295	5.04316	0.00304845	0.0200089	0.0142358	CREBBP/EP300/TBL1XR1	3	ID
R-HSA-2644603	Signaling by NOTCH1 in Cancer	3/56	58/11146	0.0517241	10.295	5.04316	0.00304845	0.0200089	0.0142358	CREBBP/EP300/TBL1XR1	3	ID
R-HSA-2644606	Constitutive Signaling by NOTCH1 PEST Domain Mutants	3/56	58/11146	0.0517241	10.295	5.04316	0.00304845	0.0200089	0.0142358	CREBBP/EP300/TBL1XR1	3	ID
R-HSA-2894858	Signaling by NOTCH1 HD+PEST Domain Mutants in Cancer	3/56	58/11146	0.0517241	10.295	5.04316	0.00304845	0.0200089	0.0142358	CREBBP/EP300/TBL1XR1	3	ID
R-HSA-2894862	Constitutive Signaling by NOTCH1 HD+PEST Domain Mutants	3/56	58/11146	0.0517241	10.295	5.04316	0.00304845	0.0200089	0.0142358	CREBBP/EP300/TBL1XR1	3	ID
R-HSA-9707564	Cytoprotection by HMOX1	3/56	60/11146	0.05	9.95179	4.94045	0.00335696	0.0216404	0.0153966	CREBBP/SIN3A/TBL1XR1	3	ID
R-HSA-6782210	Gap-filling DNA repair synthesis and ligation in TC-NER	3/56	63/11146	0.047619	9.47789	4.7951	0.0038545	0.0239438	0.0170354	CUL4B/ERCC8/USP7	3	ID
R-HSA-6804760	Regulation of TP53 Activity through Methylation	2/56	19/11146	0.105263	20.9511	6.18477	0.00401351	0.0239438	0.0170354	EHMT1/EP300	2	ID
R-HSA-9818027	NFE2L2 regulating anti-oxidant/detoxification enzymes	2/56	19/11146	0.105263	20.9511	6.18477	0.00401351	0.0239438	0.0170354	CREBBP/EP300	2	ID
R-HSA-6782135	Dual incision in TC-NER	3/56	64/11146	0.046875	9.3298	4.7488	0.00402979	0.0239438	0.0170354	CUL4B/ERCC8/USP7	3	ID
R-HSA-9711123	Cellular response to chemical stress	5/56	211/11146	0.0236967	4.71649	3.87287	0.00404591	0.0239438	0.0170354	CREBBP/CSNK2A1/EP300/SIN3A/TBL1XR1	5	ID
R-HSA-9614085	FOXO-mediated transcription	3/56	65/11146	0.0461538	9.18626	4.7035	0.00420987	0.0245123	0.0174399	CREBBP/EP300/SIN3A	3	ID
R-HSA-9013695	NOTCH4 Intracellular Domain Regulates Transcription	2/56	20/11146	0.1	19.9036	6.01253	0.00444513	0.0254713	0.0181222	CREBBP/EP300	2	ID
R-HSA-400253	Circadian Clock	3/56	70/11146	0.0428571	8.5301	4.49083	0.00518344	0.0292378	0.020802	CREBBP/EP300/TBL1XR1	3	ID
R-HSA-6807070	PTEN Regulation	4/56	140/11146	0.0285714	5.68673	3.96541	0.00528336	0.029343	0.0208767	CHD3/CSNK2A1/GATAD2B/USP7	4	ID
R-HSA-9842860	Regulation of endogenous retroelements	4/56	142/11146	0.028169	5.60664	3.92574	0.00555406	0.030379	0.0216139	ARID1B/CHD3/EHMT1/GATAD2B	4	ID
R-HSA-201681	TCF dependent signaling in response to WNT	5/56	232/11146	0.0215517	4.28956	3.59798	0.00603146	0.0319234	0.0227127	CREBBP/CSNK2A1/EP300/KMT2D/SOX6	5	ID
R-HSA-1980143	Signaling by NOTCH1	3/56	74/11146	0.0405405	8.06902	4.33541	0.00605224	0.0319234	0.0227127	CREBBP/EP300/TBL1XR1	3	ID
R-HSA-195721	Signaling by WNT	6/56	331/11146	0.0181269	3.6079	3.42263	0.00610171	0.0319234	0.0227127	CLTC/CREBBP/CSNK2A1/EP300/KMT2D/SOX6	6	ID
R-HSA-3371571	HSF1-dependent transactivation	2/56	24/11146	0.0833333	16.5863	5.43157	0.00637465	0.032875	0.0233897	CREBBP/EP300	2	ID
R-HSA-9018519	Estrogen-dependent gene expression	4/56	149/11146	0.0268456	5.34324	3.79261	0.00657442	0.0334277	0.0237829	CREBBP/EP300/STAG1/YY1	4	ID
R-HSA-6781827	Transcription-Coupled Nucleotide Excision Repair (TC-NER)	3/56	77/11146	0.038961	7.75464	4.22631	0.00675768	0.0336937	0.0239722	CUL4B/ERCC8/USP7	3	ID
R-HSA-9013508	NOTCH3 Intracellular Domain Regulates Transcription	2/56	25/11146	0.08	15.9229	5.30785	0.00690675	0.0336937	0.0239722	CREBBP/EP300	2	ID
R-HSA-9839394	TGFBR3 expression	2/56	25/11146	0.08	15.9229	5.30785	0.00690675	0.0336937	0.0239722	EP300/TCF4	2	ID
R-HSA-8852135	Protein ubiquitination	3/56	79/11146	0.0379747	7.55832	4.1568	0.00725407	0.0349162	0.024842	USP7/USP9X/WAC	3	ID
R-HSA-1368108	BMAL1:CLOCK,NPAS2 activates circadian gene expression	2/56	27/11146	0.0740741	14.7434	5.08055	0.00802919	0.0381387	0.0271347	CREBBP/TBL1XR1	2	ID
R-HSA-5663202	Diseases of signal transduction by growth factor receptors and second messengers	7/56	464/11146	0.0150862	3.00269	3.13123	0.00822667	0.0385692	0.027441	BCL11A/CLTC/CREBBP/EP300/NF1/TBL1XR1/ZMYM2	7	ID
R-HSA-350054	Notch-HLH transcription pathway	2/56	28/11146	0.0714286	14.2168	4.97578	0.00861913	0.0398911	0.0283815	CREBBP/TBL1XR1	2	ID
R-HSA-201556	Signaling by ALK	2/56	30/11146	0.0666667	13.269	4.78151	0.00985544	0.0428652	0.0304975	EP300/SIN3A	2	ID
R-HSA-8866652	Synthesis of active ubiquitin: roles of E1 and E2 enzymes	2/56	30/11146	0.0666667	13.269	4.78151	0.00985544	0.0428652	0.0304975	USP7/USP9X	2	ID
R-HSA-933541	TRAF6 mediated IRF7 activation	2/56	30/11146	0.0666667	13.269	4.78151	0.00985544	0.0428652	0.0304975	CREBBP/EP300	2	ID
R-HSA-9843743	Transcriptional regulation of brown and beige adipocyte differentiation	2/56	30/11146	0.0666667	13.269	4.78151	0.00985544	0.0428652	0.0304975	CHD3/GATAD2B	2	ID
R-HSA-9844594	Transcriptional regulation of brown and beige adipocyte differentiation by EBF2	2/56	30/11146	0.0666667	13.269	4.78151	0.00985544	0.0428652	0.0304975	CHD3/GATAD2B	2	ID
R-HSA-201722	Formation of the beta-catenin:TCF transactivating complex	3/56	90/11146	0.0333333	6.63452	3.81371	0.0103671	0.044554	0.031699	CREBBP/EP300/KMT2D	3	ID
R-HSA-3214815	HDACs deacetylate histones	3/56	94/11146	0.0319149	6.3522	3.70292	0.0116636	0.0495359	0.0352435	CHD3/GATAD2B/TBL1XR1	3	ID
R-HSA-9022692	Regulation of MECP2 expression and activity	2/56	33/11146	0.0606061	12.0628	4.52245	0.0118481	0.0497343	0.0353846	SIN3A/TBL1XR1	2	ID
R-HSA-445095	Interaction between L1 and Ankyrins	2/10	31/11146	0.0645161	71.9097	11.847	0.000332251	0.0165232	0.0106289	ANK2/SCN2A	2	ASD_ID
R-HSA-3769402	Deactivation of the beta-catenin transactivating complex	2/10	42/11146	0.047619	53.0762	10.1321	0.000611969	0.0165232	0.0106289	CHD8/TCF7L2	2	ASD_ID
R-HSA-3247509	Chromatin modifying enzymes	3/10	270/11146	0.0111111	12.3844	5.67459	0.00148681	0.0177772	0.0114356	ASH1L/KDM6B/KMT2C	3	ASD_ID
R-HSA-4839726	Chromatin organization	3/10	270/11146	0.0111111	12.3844	5.67459	0.00148681	0.0177772	0.0114356	ASH1L/KDM6B/KMT2C	3	ASD_ID
R-HSA-3214841	PKMTs methylate histone lysines	2/10	69/11146	0.0289855	32.3072	7.81689	0.00164604	0.0177772	0.0114356	ASH1L/KMT2C	2	ASD_ID
R-HSA-373760	L1CAM interactions	2/10	119/11146	0.0168067	18.7328	5.8277	0.0048096	0.0432864	0.027845	ANK2/SCN2A	2	ASD_ID
R-HSA-1236394	Signaling by ERBB4	5/33	58/11146	0.0862069	29.117	11.6987	6.79402e-07	0.000174173	0.000118224	GABRA1/GABRB2/GABRB3/PIK3CA/WWOX	5	ID_EP
R-HSA-112315	Transmission across Chemical Synapses	8/33	270/11146	0.0296296	10.0076	8.16468	8.77446e-07	0.000174173	0.000118224	ARHGEF9/GABRA1/GABRB2/GABRB3/GRIN2A/NBEA/SLC6A1/STXBP1	8	ID_EP
R-HSA-112316	Neuronal System	9/33	410/11146	0.0219512	7.41419	7.21097	1.98578e-06	0.000262785	0.000178372	ARHGEF9/GABRA1/GABRB2/GABRB3/GRIN2A/KCNB1/NBEA/SLC6A1/STXBP1	9	ID_EP
R-HSA-187037	Signaling by NTRK1 (TRKA)	5/33	115/11146	0.0434783	14.6851	8.03843	2.019e-05	0.00182795	0.00124077	DNM1/MEF2C/NTRK2/PIK3CA/PPP2R1A	5	ID_EP
R-HSA-112314	Neurotransmitter receptors and postsynaptic signal transmission	6/33	205/11146	0.0292683	9.88559	6.99707	2.63251e-05	0.00182795	0.00124077	ARHGEF9/GABRA1/GABRB2/GABRB3/GRIN2A/NBEA	6	ID_EP
R-HSA-977443	GABA receptor activation	4/33	60/11146	0.0666667	22.5172	9.10657	2.76264e-05	0.00182795	0.00124077	ARHGEF9/GABRA1/GABRB2/GABRB3	4	ID_EP
R-HSA-166520	Signaling by NTRKs	5/33	134/11146	0.0373134	12.6029	7.36321	4.22017e-05	0.00239344	0.00162461	DNM1/MEF2C/NTRK2/PIK3CA/PPP2R1A	5	ID_EP
R-HSA-163685	Integration of energy metabolism	4/33	108/11146	0.037037	12.5095	6.54947	0.000274739	0.0124556	0.00845458	KCNB1/PPP2R1A/SLC2A1/STXBP1	4	ID_EP
R-HSA-9006925	Intracellular signaling by second messengers	6/33	315/11146	0.0190476	6.43348	5.33065	0.00028237	0.0124556	0.00845458	AKT3/CSNK2B/NBEA/NTRK2/PIK3CA/PPP2R1A	6	ID_EP
R-HSA-199418	Negative regulation of the PI3K/AKT network	4/33	118/11146	0.0338983	11.4494	6.21821	0.000385305	0.0152966	0.010383	AKT3/NTRK2/PIK3CA/PPP2R1A	4	ID_EP
R-HSA-388841	Costimulation by the CD28 family	3/33	69/11146	0.0434783	14.6851	6.2136	0.00108456	0.0380299	0.0258138	AKT3/PIK3CA/PPP2R1A	3	ID_EP
R-HSA-1257604	PIP3 activates AKT signaling	5/33	273/11146	0.018315	6.18604	4.72741	0.00114952	0.0380299	0.0258138	AKT3/CSNK2B/NTRK2/PIK3CA/PPP2R1A	5	ID_EP
R-HSA-162710	Synthesis of glycosylphosphatidylinositol (GPI)	2/33	18/11146	0.111111	37.5286	8.45167	0.00126262	0.0385586	0.0261726	PIGA/PIGN	2	ID_EP
R-HSA-888590	GABA synthesis, release, reuptake and degradation	2/33	19/11146	0.105263	35.5534	8.21411	0.00140856	0.0399427	0.0271121	SLC6A1/STXBP1	2	ID_EP
R-HSA-422356	Regulation of insulin secretion	3/33	78/11146	0.0384615	12.9907	5.79079	0.00154652	0.0409313	0.0277832	KCNB1/SLC2A1/STXBP1	3	ID_EP
R-HSA-389513	CTLA4 inhibitory signaling	2/33	21/11146	0.0952381	32.1674	7.79007	0.00172342	0.0417347	0.0283285	AKT3/PPP2R1A	2	ID_EP
R-HSA-198753	ERK/MAPK targets	2/33	22/11146	0.0909091	30.7052	7.59968	0.00189225	0.0417347	0.0283285	MEF2C/PPP2R1A	2	ID_EP
R-HSA-389357	CD28 dependent PI3K/Akt signaling	2/33	22/11146	0.0909091	30.7052	7.59968	0.00189225	0.0417347	0.0283285	AKT3/PIK3CA	2	ID_EP
R-HSA-380972	Energy dependent regulation of mTOR by LKB1-AMPK	2/7	29/11146	0.0689655	109.813	14.7079	0.000136165	0.0023379	0.000902346	TSC1/TSC2	2	EP_ID
R-HSA-445095	Interaction between L1 and Ankyrins	2/7	31/11146	0.0645161	102.728	14.2178	0.00015586	0.0023379	0.000902346	KCNQ2/SCN1A	2	EP_ID
R-HSA-165159	MTOR signalling	2/7	41/11146	0.0487805	77.6725	12.3293	0.000274028	0.00259019	0.000999722	TSC1/TSC2	2	EP_ID
R-HSA-8854214	TBC/RABGAPs	2/7	46/11146	0.0434783	69.2298	11.6241	0.000345359	0.00259019	0.000999722	TSC1/TSC2	2	EP_ID
R-HSA-5628897	TP53 Regulates Metabolic Genes	2/7	84/11146	0.0238095	37.9116	8.51238	0.00115003	0.00690021	0.00266324	TSC1/TSC2	2	EP_ID
R-HSA-373760	L1CAM interactions	2/7	119/11146	0.0168067	26.7611	7.08231	0.00229204	0.0106535	0.00411187	KCNQ2/SCN1A	2	EP_ID
R-HSA-9007101	Rab regulation of trafficking	2/7	124/11146	0.016129	25.682	6.92831	0.00248581	0.0106535	0.00411187	TSC1/TSC2	2	EP_ID
R-HSA-1632852	Macroautophagy	2/7	143/11146	0.013986	22.2697	6.41712	0.00329069	0.0123401	0.00476284	TSC1/TSC2	2	EP_ID
R-HSA-9612973	Autophagy	2/7	158/11146	0.0126582	20.1555	6.07896	0.00400186	0.0133395	0.0051486	TSC1/TSC2	2	EP_ID
R-HSA-3700989	Transcriptional Regulation by TP53	2/7	359/11146	0.00557103	8.87067	3.79992	0.0195152	0.0450351	0.017382	TSC1/TSC2	2	EP_ID
